# Defective CAPSL function causes impaired retinal angiogenesis through the MYC axis and is associated with familial exudative vitreoretinopathy

**DOI:** 10.1101/2024.02.22.24303109

**Authors:** Wenjing Liu, Shujin Li, Mu Yang, Jie Ma, Lu Liu, Ping Fei, Qianchun Xiang, Lulin Huang, Peiquan Zhao, Zhenglin Yang, Xianjun Zhu

## Abstract

Familial exudative vitreoretinopathy (FEVR) is a severe genetic disorder characterized by incomplete vascularization of the peripheral retina and associated symptoms that can lead to vision loss. However, the underlying genetic causes of approximately 50% of FEVR cases remain unknown. Here, we report two heterozygous variants, c.88C > T (p.Arg30Ter) and c.247C > T (p.Leu83Phe), in calcyphosine like (*CAPSL*), from four patients in two unrelated FEVR-affected families. Both variants exhibited compromised CAPSL protein expression. Vascular endothelial cell-specific inactivation of *Capsl* in postnatal mice resulted in defective sprouting, delayed radial/vertical vascular progression, compromised endothelial proliferation, and impaired cell migration, recapitulating the human FEVR phenotypes. *CAPSL*-depleted human retinal microvascular endothelial cells (HRECs) exhibited impaired tube formation, decreased cell proliferation, disrupted cell polarity establishment and filopodia/lamellipodia formation, as well as disrupted collective cell migration *in vitro*. Transcriptomic and proteomic profiling of *CAPSL*-depleted HRECs revealed that *CAPSL* abolition inhibited the MYC signaling axis, in which the expression of core MYC targeted genes were profoundly decreased. Furthermore, a combined analysis of *CAPSL*-depleted HRECs and *c-MYC*-depleted human umbilical vein endothelial cells (HUVECs) uncovered similar transcription patterns. Collectively, this study reports a novel FEVR-associated candidate gene, *CAPSL*, which provides valuable information for genetic counseling and prenatal diagnosis of FEVR. This study also reveals that compromised CAPSL function may causes FEVR through MYC axis, shedding light on the potential involvement of MYC signaling in the pathogenesis of FEVR.

## Supplementary material for "Defective CAPSL function causes impaired retinal angiogenesis through the MYC axis and is associated with familial exudative vitreoretinopathy": Dataset 1

### Sheet: Sheet1
gene name	logFC	FDR	ctrl-1	ctrl-2	ctrl-3	ctrl-4	capsl_kd-1	capsl_kd-2	capsl_kd-3	capsl_kd-4
AP3S1	0.308611	3.60839e-86	148.209	145.784	158.072	153.211	185.792	187.277	195.381	181.194
XPO1	-0.268424	3.12481e-87	73.131	67.973	75.384	72.463	62.156	58.113	65.02	54.605
RRP9	-0.337923	2.97045e-08	24.773	29.577	25.174	26.132	19.918	22.17	19.984	21.52
CDC45	-1.1818	1.20973e-106	19.709	18.85	19.137	19.001	7.391	8.659	9.058	8.698
XPOT	-0.885347	0	78.716	75.528	81.668	77.439	41.893	42.784	44.914	40.042
EIF3J	-0.326095	1.53752e-79	166.1	163.113	160.701	161.22	133.689	123.86	137.029	124.826
PRPS2	-0.542666	3.06866e-42	27.546	32.137	33.87	30.807	22.081	22.006	23.028	18.257
PCNA	-0.396559	3.82972e-89	235.827	243.19	258.501	241.59	185.513	190.555	197.767	169.961
IMPDH2	-0.452401	8.94259e-180	271.784	300.665	287.563	263.167	199.882	206.183	208.302	206.48
APEX1	-0.370563	1.90388e-122	321.844	336.502	330.513	323.787	248.807	260.37	244.103	262.025
POLD2	-0.351383	7.12788e-40	74.306	78.861	74.776	76.252	59.009	62.153	58.264	59.011
TYMS	-0.284432	6.14076e-39	185.583	177.918	183.516	184.93	150.589	150.862	150.973	148.551
MCM5	-0.838232	7.3714e-193	40.735	36.193	40.644	41.588	22.571	21.024	18.846	26.58
MCM7	-0.553191	4.54263e-178	87.641	88.109	78.828	88.802	56.126	60.959	56.626	60.305
MCM2	-0.603259	2.21422e-85	32.059	29.105	29.186	31.887	20.633	18.987	19.99	20.853
CAD	-0.449537	6.52133e-92	34.736	30.766	30.916	32.753	23.31	23.293	23.242	24.743
DUT	-0.358162	4.81057e-34	44.736	41.846	45.483	42.911	31.938	34.055	35.801	34.714
DDX21	-0.305575	5.19134e-125	165.951	158.114	162.869	166.424	133.171	130.852	137.736	126.885
RUVBL2	-0.304517	8.18765e-28	69.331	68.372	73.714	69.045	54.942	55.005	55.907	61.239
SERBP1	-0.533003	0	211.856	190.261	205.663	206.437	139.827	131.954	146.477	144.458
MCM6	-0.866385	6.85726e-175	35.853	31.871	36.403	34.834	20.389	16.478	20.694	18.66
MAD2L1	-0.584664	9.94655e-62	19.004	17.746	20.221	20.472	12.668	12.029	14.232	12.709
ABCE1	-0.316058	2.51276e-107	163.568	144.759	161.768	163.393	131.257	125.415	136.363	115.821
CCNA2	-0.670158	1.13671e-251	114.418	118.603	113.459	119.231	77.854	74.154	75.58	65.081
RFC4	-0.849317	1.39861e-46	15.927	18.472	19.782	17.126	8.825	9.293	10.934	10.525
EIF4A1	-0.340841	0	824.489	889.36	847.58	837.547	659.068	682.121	679.954	662.623
ORC2	-0.43442	2.52635e-34	22.28	22.599	23.263	20.851	17.372	15.433	17.337	15.711
YWHAE	-0.480216	0	780.129	838.116	819.543	818.346	585.376	582.939	616.995	548.914
SET	-0.463391	0	306.724	329.055	329.013	331.999	239.541	228.671	244.933	227.39
RRM1	-0.47271	3.20624e-139	98.169	99.628	100.788	106.096	75.196	74.183	74.082	68.155
NOLC1	-0.403265	5.08956e-120	111.129	112.604	108.423	110.73	81.52	86.016	89.013	78.336
PEDS1	0.316271	4.8076e-99	27.344	29.322	28.728	30.208	36.535	36.446	34.274	36.683
MCRIP1	0.561592	6.3821e-153	33.036	33.203	37.747	34.044	51.775	54.515	44.716	52.714
TNFRSF10A	0.321483	9.41201e-21	14.744	16.861	15.694	15.63	18.238	19.354	18.365	22.681
GET1	0.455159	1.27684e-83	14.086	13.396	16.081	14.721	18.693	21.544	20.844	18.824
QSOX1	0.508346	0	85.373	84.396	87.513	81.357	118.177	123.858	110.683	128.97
MANBA	0.488377	3.10967e-51	7.233	7.839	7.527	6.357	10.308	8.508	10.973	10.834
PLOD2	0.755941	0	525.723	479.694	518.386	527.275	884.852	827.397	950.15	801.326
PLPP3	0.37145	2.16573e-98	49.93	51.925	50.124	53.256	68.583	67.482	66.251	63.188
ABLIM1	0.522083	0	39.326	37.047	39.873	38.988	58.785	53.693	56.275	54.169
ADAM10	0.315636	1.79392e-250	39.543	41.01	44.697	43.907	53.026	50.69	56.258	50.553
CDIPT	0.434968	2.77257e-92	50.698	53.598	54.149	49.968	68.076	73.013	66.078	74.584
TNFRSF10B	0.333283	0	237.947	240.581	251.523	239.656	293.461	300.581	306.338	321.333
TPP1	0.328576	0	241.493	241.965	239.633	234.906	318.83	292.324	301.163	290.711
TSPAN4	0.38588	2.52281e-46	29.571	26.815	30.309	29.183	39.34	34.617	32.027	45.43
GIPC1	0.434139	1.97391e-144	84.945	79.847	88.1	84.887	109.606	116.784	108.666	121.32
PLXNB2	0.31057	3.25835e-135	58.996	48.416	55.542	58.039	70.08	65.855	63.622	74.519
LSM1	0.291887	4.53495e-26	57.395	55.589	66.754	59.363	69.991	73.45	72.506	76.771
DEGS1	0.341169	7.08447e-225	199.49	197.234	212.292	197.989	261.207	252.598	273.065	235.431
PGRMC2	0.441785	1.13931537930991e-320	80.669	85.243	86.198	83.676	112.034	114.298	121.747	108.015
MID1	0.298296	9.50222e-50	13.535	13.745	13.926	15.07	16.96	16.638	17.773	17.832
STX7	0.364412	1.21462e-122	13.39	13.17	13.97	13.566	17.197	16.835	18.423	17.187
SLC16A3	0.920546	0	44.734	49.464	48.958	44.18	83.531	94.026	82.286	94.756
P4HA2	0.70437	3.07241e-234	18.109	17.267	20.37	16.855	27.762	28.881	29.243	32.415
CAPN5	0.293524	2.9269e-23	13.727	13.545	13.9	14.109	16.632	17.02	14.553	19.55
PDPK1	0.360319	4.45488e-53	11.95	11.439	11.761	11.517	15.676	13.648	16.304	14.28
FLRT2	0.31159	9.48197046066978e-309	20.81	21.501	21.241	21.596	27.045	25.549	27.046	26.036
AP5Z1	0.398227	2.65219e-59	16.469	15.101	17.358	14.751	22.73	20.95	19.072	21.171
TPD52L2	0.365243	2.50861e-267	186.327	203.965	201.63	188.037	246.2	253.919	252.186	252.36
LAMTOR5	0.328255	8.16755e-38	47.454	57.183	57.721	47.721	70.513	68.546	64.89	59.805
ATP8B1	0.542925	4.37253e-224	26.684	25.402	29.688	27.945	42.197	35.686	40.926	41.045
SYNGR2	0.66879	7.89582e-219	43.595	44.59	46.58	45.309	74.597	73.642	66.953	71.081
SLC25A20	0.458558	3.00529e-36	18.916	20.808	22.333	22.142	26.406	30.754	30.762	27.783
SCO2	0.33105	8.8482e-16	22.389	22.12	24.335	25.085	30.501	28.788	27.575	31.293
CALU	0.340071	0	369.38	382.769	387.155	377.367	489.961	484.967	503.658	441.246
EDIL3	0.312161	8.8888e-87	44.96	38.745	41.174	45.261	55.707	51.027	58.34	46.167
FZD6	0.290174	7.51906e-119	82.932	77.055	80.783	83.831	103.188	98.7	100.491	94.54
NRP2	0.488366	0	64.773	64.076	66.843	64.189	96.488	86.677	87.981	93.431
SNX3	0.32378	1.26909e-264	308.864	311.985	314.56	326.059	404.489	402.823	413.561	357.988
LPXN	1.07065	0	27.834	27.691	29.427	28.581	55.843	62.742	61.037	58.845
ATP9A	0.304965	2.01291e-82	24	25.366	27.357	24.977	30.628	31.733	32.09	31.189
ADAMTS4	0.39554	4.94154e-68	9.368	10.628	11.071	9.454	13.736	13.133	12.733	13.702
CLN5	0.284802	1.26515e-54	8.038	8.602	8.774	8.315	10.833	10.335	10.427	9.496
RP2	0.310356	6.48931e-68	43.172	39.305	42.819	46.765	55.166	50.195	57.42	50.578
ARL6IP5	0.495831	0	265.619	272.413	274.397	274.605	380.201	380.169	402.687	369.807
WFS1	0.378619	1.62007e-70	26.989	25.691	26.871	25.941	34.419	32.947	32.568	37.217
ALDH1A2	0.712922	3.56312e-280	27.976	27.973	27.849	28.094	48.153	43.773	43.15	48.331
ATG12	0.317467	1.20168e-93	40.255	41.047	43.263	42.738	53.248	50.397	54.717	50.122
MYO1D	0.306765	1.77157e-63	24.338	22.321	23.37	24.75	27.652	29.354	29.521	30.709
SORBS2	0.316182	8.81251e-43	8.944	8.986	10.255	8.088	11.613	10.135	11.843	11.571
ENDOD1	0.722916	0	49.629	52.314	50.108	51.041	88.942	87.875	84.059	74.333
WDR47	0.420914	5.99382e-61	17.626	17.875	18.944	18.741	24.119	24.785	25.666	23.411
YIF1A	0.321049	2.2553e-57	79.587	80.399	86.564	82.36	96.965	110.72	91.753	111.45
VAMP5	0.390072	1.23911e-59	149.757	155.154	153.381	141.168	190.131	208.066	176.324	211.048
RTN3	0.397596	0	136.383	139.804	142.919	136.729	188.275	184.049	186.985	172.9
MPZL1	0.374076	9.71072e-278	94.642	93.491	96.797	94.727	125.924	120.1	128.003	118.013
RAB3D	0.323858	7.13203e-50	24.577	26.057	29.568	24.247	31.346	33.777	30.145	35.469
CAVIN2	0.732299	0	474.832	453.716	472.054	486.512	792.477	746.421	786.47	809.667
ABHD16A	0.323785	3.29919e-21	17.716	17.549	19.881	16.135	23.456	21.682	19.981	24.098
RECK	0.44384	1.57495e-88	24.033	24.575	24.996	23.019	32.34	30.603	35.604	32.883
CLPTM1	0.397966	2.68682e-124	67.204	58.11	61.075	63.534	83.718	74.535	76.464	94.595
CYB5A	0.327127	3.04193e-13	7.064	8.369	7.904	7.573	8.881	10.561	9.123	10.213
CYB5R3	0.40063	2.5235e-302	91.543	94.72	96.897	89.579	122.001	127.547	115.485	127.015
PLAT	1.30412	0	143.998	144.49	156.765	142.044	368.974	344.911	349.16	387.187
OAS1	0.594157	1.70317e-169	19.228	17.206	22.383	20.686	38.214	27.57	24.896	29.339
TIMP1	0.867372	0	83.399	95.811	91.352	86.878	150.26	172.934	155.588	173.312
HLA-B	0.420544	2.90328e-138	118.364	111.358	132.906	118.356	189.983	160.031	140.842	152.91
COL4A1	0.751229	0	139.051	125.251	125.959	137.609	231.744	221.485	217.562	217.736
FN1	0.367071	0	1121.86	1051.59	1074.39	1125.62	1383.17	1395.19	1436.23	1425.99
TFRC	0.830747	0	81.584	74.047	78.276	83.402	144.558	140.102	148.938	130.773
SLC4A2	0.359964	2.73103e-128	38.462	37.101	39.42	38.725	48.493	50.151	44.177	54.448
ITGB3	0.664982	0	69.209	78.858	78.321	73.076	119.615	123.658	118.984	112.56
SERPINB2	0.999398	0	56.685	52.858	60.696	55.18	101.736	138.56	108.035	102.323
ITGAV	1.01462	0	170.169	158.193	168.147	175.275	343.687	341.23	357.754	314.586
GPX1	0.513688	0	571.774	564.669	590.598	552.407	788.436	878.295	767.45	820.178
THBD	1.18452	0	25.292	26.199	26.008	27.259	59.907	60.613	58.851	58.737
P4HB	0.360763	0	649.123	630.034	665.148	647.162	841.729	820.187	784.073	881.727
CTSD	0.395035	0	265.938	258.429	272.745	262.56	348.644	343.665	323.31	377.824
CTSB	0.650537	0	272.683	286.395	291.312	270.072	436.369	431.925	431.022	459.534
LYN	0.446357	9.84228e-84	16.409	16.623	17.405	17.053	24.211	22.438	23.454	21.86
MGP	0.750766	0	222.402	277.128	271.482	228.123	431.858	395.458	396.39	457.527
COL4A2	0.405787	0	102.861	90.082	97.008	102.045	129.113	128.045	120.677	141.487
CFH	1.71696	0	37.018	34.024	38.079	36.76	111.697	120.773	115.808	131.305
ITGA5	0.664304	0	1407.88	1309.81	1350.3	1376.83	2164.34	2109.1	2118.73	2236.8
FGF2	0.554141	5.57893e-102	13.679	11.336	13.727	12.38	19.636	19.504	17.528	18.396
ACAA1	0.406476	6.09058e-43	28.525	30.088	30.875	23.827	39.504	36.095	34.711	39.884
SPARC	0.61801	0	1238.06	1215.77	1286.99	1225	1885.36	1849.56	1892.22	1994.19
TPM1	0.475109	0	118.553	121.829	119.396	122.705	163.078	171.456	172.971	163.159
IFIT1	0.950643	4.63049e-173	8.595	10.491	10.94	7.864	31.723	15.485	13.901	12.126
FURIN	0.292219	4.1169e-204	129.134	116.019	125.46	124.933	151.087	158.441	140.897	156.383
RRAS	0.415553	3.39969e-110	150.886	161.674	151.36	157.736	210.393	203.748	203.909	211.122
PRKAR1A	0.354882	0	142.305	138.956	151.868	144.808	190.252	174.52	192.249	182.093
CLU	0.854557	0	128.621	121.885	133.206	121.878	226.332	192.801	209.244	285.836
LAMP1	0.620045	0	388.548	417.117	430.452	394.767	620.086	644.516	589.884	652.06
IGF2R	0.765809	0	14.167	14.52	15.683	14.366	24.998	25.224	24.152	25.499
ACTN1	0.360115	0	322.795	299.801	317.4	323.301	407.203	375.629	388.065	450.582
LAMP2	0.336626	0	78.127	71.717	79.597	81.16	99.884	96.092	103.728	92.524
ICAM2	0.38199	0	685.31	598.377	702.312	621.801	837.917	765.361	783.228	1011.82
P4HA1	0.651746	6.6707e-245	46.572	47.79	50.536	44.492	76.177	74.632	77.704	69.034
CD59	0.297419	0	733.412	778.703	805.499	761.206	948.549	965.415	979.28	890.454
JUP	0.386554	3.24094e-218	83.358	79.336	85.788	81.51	111.486	104.317	101.638	113.948
PVR	0.748777	0	137.436	138.469	131.883	135.267	234.507	243.052	221.961	213.015
ARSA	0.330191	8.75113e-39	18.936	21.438	20.377	17.451	24.851	24.391	22.47	26.603
CD46	0.364533	0	189.349	193.578	216.894	195.245	257.797	249.326	272.626	243.872
GNS	0.283004	0	173.86	170.595	178.042	176.409	225.535	207.794	216.329	200.72
ARSB	0.357295	1.44535e-58	11.756	12.704	13.621	11.687	15.979	16.055	15.484	16.237
TIMP2	0.699973	0	255.581	258.896	266.376	252.536	428.904	405.772	407.536	436.505
CD44	0.476477	0	186.029	196.876	201.231	188.083	273.461	270.867	291.021	239.073
ITGB4	1.24901	1.72091e-65	1.702	1.539	1.439	1.391	3.376	3.572	2.887	4.6
ACADS	0.518912	4.09e-17	6.898	8.502	8.028	6.75	10.448	12.586	9.4	10.809
PECAM1	0.285023	0	608.783	583.428	629.603	607.127	774.313	687.66	718.11	779.411
PRKCA	0.504481	2.54072e-180	15.729	16.552	15.894	16.076	22.85	22.578	23.203	22.518
GJA1	0.680604	0	432.311	429.942	425.488	441.351	694.062	726.04	732.64	618.667
SMPD1	0.802883	0	113.983	113.932	119.118	115.67	197.9	209.807	185.296	214.224
NDUFB7	0.337159	3.86122e-28	108.063	101.734	125.376	111.443	142.701	141.443	131.121	148.931
GM2A	0.476836	1.61611e-157	35.398	41.885	41.289	36.762	54.589	53.911	55.691	51.987
FLT1	0.32717	1.05866e-151	25.596	26.589	25.633	27.077	33.523	36.547	32.63	28.897
ITGB5	0.505333	1.20198e-305	61.235	60.125	63.967	59.639	87.473	82.907	79.877	97.462
VCL	0.646578	0	137.234	134.034	137.149	140.05	217.619	209.422	220.215	211.344
PAM	0.376615	1.17287e-268	89.501	82.82	90.273	86.861	118.396	106.033	115.529	113.738
CDH2	0.324089	1.3273e-142	49.672	47.563	51.771	53.798	61.081	64.951	66.599	61.255
TCN2	0.493803	2.87541e-206	88.416	87.712	96.548	90.783	128.979	124.388	115.284	143.156
COL5A1	0.572986	0	147.389	130.2	136.428	149.917	210.19	202.87	207.764	218.086
CD9	0.623572	0	525.8	565.028	590.159	626.941	904.839	888.332	848.35	914.272
GPX3	0.83136	9.16019e-18	2.51	2.643	3.371	2.413	4.645	6.263	5.091	3.465
JAK1	0.427496	0	117.046	109.747	118.744	116.197	160.806	155.891	158.556	145.733
PTPRB	0.446931	5.35197e-293	27.868	26.211	28.219	27.885	39.502	36.792	37.307	36.595
PTPRE	0.290831	1.45543e-62	21.872	20.393	20.917	22.511	25.495	26.604	24.987	27.747
F8A3	0.300019	0.625686	0.351	0.252	0.161	0.214	0.308	0.338	0.22	0.339
MYL9	1.82091	0	36.755	37.157	36.1	37.466	131.942	143.909	120.093	125.113
FAS	1.22733	2.28195e-237	1.827	1.745	1.951	1.929	4.538	4.221	4.748	3.946
MGAT1	0.324029	3.68929e-130	29.541	30.573	30.666	28.61	36.605	39.116	34.5	39.235
AK4	1.29541	1.14054e-307	5.291	4.223	5.424	5.031	13.252	11.971	13.466	10.33
COL8A1	0.944344	0	194.378	199.018	199.135	201.758	386.412	391.575	374.545	375.933
LOX	0.936302	0	153.736	147.012	152.201	155.294	301.089	310.631	296.995	255.233
PTPRM	0.341442	6.09015e-53	16.915	15.116	17.246	17.5	20.833	19.783	20.544	23.449
NOS3	0.381771	3.54924e-178	61.686	53.574	62.66	60.889	74.224	82.003	69.89	85.038
OAS2	0.548374	2.05438e-146	16.879	13.806	18.784	15.87	36.649	20.72	18.958	19.229
PRDX5	0.511689	4.17322e-294	247.389	369.972	298.902	272.223	359.991	472.782	435.669	426.006
ECHS1	0.336794	1.16678e-50	81.223	75.809	92.485	85.668	101.565	100.768	104.962	116.027
LRPAP1	0.275581	1.38045e-69	19.371	17.742	20.229	20.257	22.959	22.185	23.064	25.725
GBP1	0.68298	9.19666e-237	35.169	33.039	39.277	35.429	66.921	51.674	58.999	51.85
GALNS	0.316416	1.61986e-29	19.738	18.375	20.655	20.63	22.729	23.275	23.066	29.8
FBN1	0.935966	0	34.721	33.348	35.519	35.555	68.755	63.684	66.33	67.439
FBN2	0.327052	3.91555e-234	42.349	40.877	42.216	40.262	51.618	50.768	53.95	51.532
MYH9	0.321289	0	519.832	460.609	488.674	520.243	626.544	596.954	610.445	651.654
BSG	0.421406	0	289.255	254.743	296.573	284.886	367.442	369.559	350.216	420.032
TIMP3	1.8261	1.00424e-19	0.149	0.234	0.209	0.278	0.84	0.752	0.79	0.713
KDR	0.348107	0	126.191	117.062	128.868	126.971	169.398	146.622	157.137	162.133
TGFBR2	0.364362	0	318.978	297.771	325.007	324.947	420.909	402.222	420.279	387.233
PRCP	0.694588	0	123.254	125.616	134.609	121.824	210.816	197.739	203.027	206.214
ECE1	0.281229	0	304.706	285.469	308.244	314.424	375.385	345.153	339.413	413.933
MCAM	0.281718	0	1770.46	1771.6	1854.86	1779.57	2166.84	2106.89	2094.72	2355.58
PPIC	0.344583	4.06047e-48	62.354	62.93	75.825	65.767	78.36	80.964	92.849	86.703
UTRN	0.320011	4.49825e-212	34.898	34.187	34.57	33.661	45.041	40.811	43.453	42.113
LIMS1	0.429535	0	92.304	87.072	94.259	97.573	126.526	119.362	131.924	122.132
MARCKSL1	0.34738	2.76899e-236	302.544	314.206	313.201	300.148	390.518	403.874	375.64	394.96
DNASE1L1	0.742101	0	73.117	74.698	75.117	75.292	121.966	129.327	119.24	128.282
CPT1A	0.384936	2.82921e-249	59.039	66.325	65.224	62.768	80.131	82.678	81.844	86.181
BCAP31	0.272427	2.36595e-87	107.204	116.651	126.977	114.994	131.494	133.534	137.456	160.159
SGSH	0.455475	1.69623e-148	54.635	52.99	57.592	52.593	74.567	75.036	67.838	81.229
CLCN3	0.3085	1.05817e-86	30.772	28.166	28.997	29.522	37.443	34.969	39.104	33.946
DYNLT3	0.391018	1.76927e-134	66.461	63.711	72.234	66.328	88.99	84.888	93.991	84.528
GPR143	0.901949	2.37117e-124	17.797	20.286	20.835	19.252	35.379	33.293	36.003	41.396
POLR2J	0.307711	8.21242e-10	18.556	26.403	23.423	21.989	26.036	23.367	23.128	39.326
MRPL12	0.272358	3.24951e-38	114.681	106.179	120.584	119.987	128.542	138.192	142.773	147.801
DAPK1	0.303263	8.16235e-73	31.271	28.798	31.194	29.841	37.031	35.78	37.67	38.954
PTTG1IP	0.44374	0	516.328	536.333	547.547	526.363	712.038	718.137	730.617	731.614
CACNA2D1	0.454001	1.15997e-153	24.614	21.535	23.256	24.836	32.201	32.075	33.285	31.535
ATP1B3	0.490401	0	193.33	204.902	207.326	196.802	285.234	280.591	288.923	272.437
EPHA4	0.772863	2.53515e-139	8.358	7.806	8.686	7.328	14.107	12.911	14.271	13.695
FCGRT	0.544289	3.35657e-143	38.851	39.723	42.199	35.33	54.987	56.247	51.66	64.753
CD81	0.677527	0	164.419	180.355	180.404	156.578	274.203	278.043	257.109	281.045
S100A10	0.43255	0	987.27	1086.6	1128.68	958.047	1343.45	1411.53	1443.94	1416.29
RAB4B	0.326907	7.70699e-12	13.075	17.394	17.213	11.558	17.596	19.256	17.988	19.467
ATP6V0D1	0.578628	3.41017e-234	78.721	78.075	74.013	75.1	116.799	115.472	110.533	114.051
TGFB2	1.85548	0	30.78	29.204	29.13	31.92	111.962	109.809	118.112	98.116
NPC2	0.787214	0	81.838	89.249	94.808	81.357	146.64	144.789	140.15	167.69
RRAS2	0.341802	5.31859e-162	97.174	86.525	106.092	98.551	132.95	118.148	125.231	115.833
UBE2H	0.343472	7.86972e-252	89.656	91.965	94.956	90.062	117.976	113.218	116.58	117.421
GRB2	0.498229	0	82.791	81.216	88.778	83.415	120.629	117.663	113.806	122.779
ACTC1	5.16993	0.565771	0	0	0	0	0	0	0	0.14
JAG1	0.941752	0	33.643	33.891	32.447	34.763	64.287	66.627	65.133	62.781
SPTBN1	0.445434	0	84.589	87.232	88.27	89.318	118.332	113.683	120.241	123.544
IL1RL1	0.599659	0	603.183	616.19	649.824	620.236	946.915	981.792	984.08	859.598
PLOD1	0.570155	0	201.055	194.638	204.063	201.215	291.824	298.926	272.121	326.319
TAP1	0.326393	3.1877e-40	33.776	33.304	36.585	32.268	48.692	39.964	35.919	45.869
EEF1A2	1.62297	1.92813e-183	5.611	5.803	7.4	7.114	20.121	20.631	19.973	19.144
CALD1	0.680326	0	237.244	217.644	227.102	235.232	370.987	369.652	388.657	340.556
APLP2	0.329151	0	1054.56	1053.64	1110.38	1062.04	1356.51	1261.99	1322.43	1436.71
MGAT5	0.421725	1.06094e-192	30.528	31.37	31.49	30.518	41.143	40.428	42.631	41.775
AHNAK	0.373941	0	160.823	175.145	172.205	159.663	218.747	212.415	220.116	214.164
FCHO2	0.288369	5.54907e-44	23.884	21.521	25.439	22.947	28.585	26.76	29.462	29.737
GALNT2	0.790947	0	104.085	103.211	112.328	103.635	173.998	188.153	170.667	199.512
BST1	0.47594	7.08803e-30	8.969	10.888	13.023	9.355	14.58	14.078	14.866	15.219
FSTL1	0.433144	0	679.462	699.574	725.422	688.166	937.501	937.825	984.988	910.211
HYAL2	0.603892	0	210.955	211.998	207.852	207.561	318.37	313.2	290.766	351.824
PTPRJ	0.557563	1.12283e-145	12.249	13.661	12.8	11.659	18.122	18.177	18.468	19.367
EPS8	0.416763	1.9754e-41	6.835	7.584	7.406	7.622	9.683	10.395	9.373	9.86
ANK3	0.376606	3.91001e-30	1.927	2.194	2.053	1.982	2.65	2.558	2.941	2.441
DLG1	0.870133	0	24.489	23.792	25.503	24.441	47.99	40.806	48.813	41.933
MLLT11	0.428395	1.42091e-221	124.767	115.666	122.364	121.529	159.037	175.585	166.031	151.123
MMRN1	0.402508	0	813.177	748.288	826.376	826.483	1083.74	1012.03	1107.93	1045.01
NME3	0.502639	1.54682e-40	35.314	43.688	45.16	36.279	59.222	54.171	48.822	65.1
STX3	0.403808	2.60657e-149	30.634	31.229	32.221	30.759	42.919	38.88	42.016	41.353
ADAM9	0.353694	0	229.859	221.961	241.978	235.93	293.388	282.683	316.401	295.562
ADAM15	0.444366	0	215.67	209.26	229.957	211.907	297.109	285.866	268.871	327.616
TMED1	0.291103	3.20939e-20	30.187	29.232	29.851	30.001	34.84	39.452	33.245	38.401
ASAH1	0.579875	2.40873e-95	10.304	11.649	11.542	10.435	16.902	15.538	16.491	16.734
SERINC3	0.318207	2.59557e-217	100.911	107.565	110.707	102.074	134.467	122.436	141.167	127.146
STIM1	0.51402	3.18026e-178	29.763	28.564	29.728	27.563	43.055	42.523	38.46	41.069
LAMC2	1.047	0	20.126	19.961	20.966	19.583	43.918	36.893	43.567	42.239
SPTAN1	0.595198	0	88.275	79.272	82.542	87.14	130.139	123.988	121.081	134.239
SCARB2	0.283673	1.25825377849586e-317	135.77	126.484	139.207	135.393	168.453	156.154	167.072	161.829
IL18	3.59565	0	2.023	1.318	2.28	3.669	27.792	25.709	27.289	31.563
CTTN	0.283919	2.90501e-199	172.205	170.398	187.767	172.263	203.906	202.439	201.679	247.431
LRRC32	0.355847	3.41454e-177	77.963	76.403	80.987	80.994	109.78	97.974	90.471	106.617
GAS6	0.30518	1.149e-53	56.178	54.897	59.506	57.069	69.908	64.786	62.584	84.001
GRB14	0.414308	8.96302e-46	26.168	23.847	26.811	24.568	32.791	30.167	35.819	36.348
FAT1	0.888426	0	8.114	7.305	7.449	7.952	13.954	15.084	13.954	14.064
KANK1	0.418396	1.41868e-108	19.126	17.588	18.496	19.334	25.036	25.053	25.359	24.177
MESD	0.273157	1.83381e-88	33.696	36.581	38.673	34.069	41.645	44.489	44.242	42.456
MVP	0.28999	6.33367e-260	199.402	203.247	215.875	198.764	238.397	244.998	235.871	279.977
POSTN	3.24907	0	4.892	4.839	5.318	5.072	51.265	48.257	49.677	42.136
ACOX1	0.319153	3.36446e-68	17.508	19.736	18.068	18.578	23.536	22.699	23.706	22.245
PPP2R5B	0.448434	1.2084e-60	25.037	24.378	27.325	29.741	38.192	35.071	33.815	38.223
CYTH1	0.558822	2.11627e-152	27.442	25.556	27.713	25.691	38.769	35.556	39.212	43.202
TGFBI	1.57307	0	38.001	37.577	37.724	43.576	114.044	123.428	119.717	109.589
RAB30	0.743655	1.85875e-206	7.608	7.291	6.805	8.029	13.32	12.466	13.012	10.99
ATP6AP1	0.356594	3.18349e-253	100.482	101.948	103.394	99.237	128.415	132.758	123.794	133.674
IGFBP7	1.08772	0	572.084	568.107	587.071	593.501	1255.23	1236.07	1236.46	1204.75
EXT1	0.706867	0	40.317	42.129	40.863	41.375	66.56	72.376	63.449	66.424
CCL14	1.28316	1.25654e-282	9.267	12.163	10.942	9.306	27.034	23.245	24.272	26.887
TST	0.535877	1.60206e-43	20.352	17.765	22.728	21.759	28.519	29.674	26.829	34.741
ATP6V1F	0.431494	2.3509e-98	178.044	169.958	161.291	170.605	205.908	232.893	241.658	236.473
TMEM132A	0.385991	2.46938e-137	62.954	55.579	66.538	62.59	85.403	78.96	71.148	88.123
PREPL	0.273463	1.21861e-59	23.038	21.638	22.838	23.045	27.578	26.51	28.718	26.654
ANO6	0.561571	0	37.884	37.511	38.207	39.268	57.27	57.493	58.616	52.24
FILIP1L	0.557775	4.06557e-219	23.855	23.634	23.83	23.955	37.155	34.932	37.356	30.802
PHLDA2	0.373295	2.75941e-46	93.098	87.922	79.469	96.318	115.986	124.631	108.111	113.448
HSD17B12	0.359035	1.43169e-185	96.253	96.138	105.657	97.595	126.763	125.624	133.663	121.39
MEST	1.7356	0	11.402	11.048	11.064	12.773	40.117	42.561	36.745	34.73
TNFAIP8L3	0.57514	1.86152e-255	66.402	75.279	77.811	71.528	111.158	114.176	104.422	103.814
WDR45B	0.368992	1.4155e-116	83.771	84.793	85.955	79.445	105.79	106.75	98.459	120.3
WLS	0.460051	0	96.249	100.001	106.691	94.219	135.971	133.082	134.076	143.202
GPR107	0.489884	1.29917e-212	25.74	24.668	24.269	27.312	36.81	34.627	35.264	36.527
SPRYD7	0.329678	9.33002e-22	13.674	13.282	14.97	14.327	17.239	18.925	17.929	16.603
CD276	0.606255	0	87.799	88.876	87.465	86.695	136.949	131.18	129.04	136.91
ATL3	0.667912	0	76.361	78.007	83.233	78.589	125.018	121.86	134.619	120.859
MCTP1	0.522177	0	53.767	52.341	52.155	54.383	75.375	72.42	81.71	75.882
LAMTOR1	0.40049	7.37403e-115	74.812	76.186	79.448	75.564	101.801	106.102	91.65	104.368
CAVIN1	0.293846	0	1012.97	1096.98	1050.9	1018.8	1256.81	1306.17	1246.01	1314.86
ERAP2	0.273663	2.47641e-137	64.168	64.91	63.877	64.503	78.361	72.257	85.148	75.469
FDX2	0.492633	1.15208e-21	16.836	20.368	17.811	18.414	23.58	30.654	25.076	24.007
LHFPL2	0.359776	1.52778e-200	70.387	70.743	74.294	73.281	93.685	92.653	93.253	90.884
TOM1L2	0.472357	5.88199e-99	17.564	16.656	16.317	15.594	22.427	21.152	21.899	26.272
IKBIP	0.298288	4.8215e-138	86.967	81.752	85.966	86.544	104.384	105.419	112.389	97.413
LRP10	0.418406	0	89.54	93.674	94.339	87.011	126.18	121.167	113.181	126.695
P4HA3	0.583412	3.60963e-104	19.444	25.481	24.921	20.134	33.889	32.583	31.877	36.478
ARHGAP22	0.315762	1.71831e-47	21.112	22.157	23.592	22.415	26.149	28.264	27.256	29.451
PHLDB2	0.334869	3.68343e-144	26.764	24.232	26.967	27.624	34.458	30.8	35.759	32.157
ACOT1	0.457029	6.36572e-06	2.946	3.062	3.742	3.028	4.58	4.443	5.201	3.318
FERMT3	0.35372	3.14214e-111	83.382	79.168	95.51	81.924	106.273	116.297	100.678	111.202
OSTM1	0.42167	5.68986e-108	33.13	28.294	31.291	35.381	45.598	42.86	44.565	38.56
STING1	0.416117	8.95028e-105	49.067	55.288	59.036	51.365	69.539	73.864	66.573	76.581
STX12	0.359679	6.16574e-227	129.648	134.36	136.639	128.8	171.377	169.778	177.668	160.533
PLD3	0.340175	1.2698e-139	107.157	99.099	113.194	105.174	133.05	130.876	120.914	152.697
HID1	0.507114	3.71738e-45	13.135	12.171	13.394	13.824	18.649	18.478	15.47	22.052
AHNAK2	0.763764	0	23.245	25.273	24.479	23.379	40.931	41.418	42.086	39.206
SAMD9L	0.760415	0	24.078	20.46	24.422	23.843	50.025	35.914	38.001	33.269
SLITRK4	0.777625	9.69085e-238	10.56	8.966	10.528	10.993	18.789	16.237	17.384	17.96
SLC44A2	0.288914	2.86706e-92	70.077	68.947	71.649	67.8	86.987	85.229	77.335	90.666
LRRC8A	0.370725	2.87077e-194	75.499	69.547	73.56	78.63	95.229	94.127	93.383	101.589
MSRB3	0.408535	2.73719e-218	49.221	48.178	52.147	47.314	66.374	66.042	65.548	63.337
PLCD3	0.574988	2.865e-73	9.92	7.664	9.752	9.185	13.689	13.955	12.562	14.2
PALS1	0.342076	2.64439e-64	17.301	15.791	17.207	17.064	21.947	20.518	22.971	19.953
SYNPO	0.364285	0	91.067	86.06	86.817	86.96	114.381	109.925	114.568	112.826
AFAP1	0.375973	9.55048e-212	45.292	42.878	45.936	47.292	58.215	59.021	57.628	60.54
ADAMTSL1	0.521127	1.34402e-181	14.86	14.378	15.756	14.672	21.254	21.188	21.042	22.143
TRIML2	1.77688	0	8.78	10.328	9.077	8.359	31.807	31.401	27.903	34.129
TMEM102	0.404802	2.63425e-11	6.493	6.443	9.628	6.996	9.691	9.796	9.086	10.563
MIGA1	0.569927	2.21678e-96	9.846	8.958	9.867	10.518	14.543	13.922	15.994	13.717
SIDT2	0.286614	1.91869e-30	20.218	17.093	18.393	18.591	24.513	23.093	19.376	23.642
RDH13	0.371551	1.13894e-11	4.143	3.047	5.052	4.728	4.475	5.692	5.651	6.138
TXNDC5	0.305687	0	1606.57	1601.95	1611.78	1603.91	1965.69	2026.38	1955.98	1992.32
DAGLB	0.275604	1.41181e-35	30.605	31.664	35.822	30.503	35.5	37.001	35.817	47.346
GPRC5A	1.01964	0	57.929	60.873	58.181	58.88	121.958	123.935	115.578	116.726
SGMS2	0.467297	2.26351e-175	28.695	26.379	27.859	28.679	39.405	38.06	40.079	36.763
CD99L2	0.41647	2.99085e-106	27.262	25.919	29.443	27.353	36.509	36.721	35.32	38.233
TRPM4	0.603609	1.55729e-87	10.344	9.33	11.395	10.31	15.516	15.41	13.77	18.182
MGARP	0.668545	3.20471e-301	127.145	140.607	144.006	119.915	200.312	219.834	212.464	212.47
SLC20A1	0.380193	7.86183e-267	110.726	116.767	118.22	114.61	149.581	149.556	155.852	144.13
CANT1	0.464245	2.77554e-258	80.759	73.116	75.94	76.997	103.264	104.565	102.223	113.226
LMO7	0.903152	3.80494e-156	3.959	4.405	4.581	4.078	8.007	8.228	8.317	7.287
SELENOM	0.64594	5.05645e-61	36.415	33.386	37.284	29.635	57.213	53.438	48.543	54.742
PALLD	0.376293	3.05041e-166	30.868	31.341	32.838	29.901	39.899	40.758	43.921	37.606
ROBO4	0.323083	0	379.235	364.223	369.02	376.838	469.826	455.546	444.34	493.425
PIEZO1	0.359538	0	98.048	79.261	83.394	90.9	115.708	108.583	105.724	121.098
NCSTN	0.332853	8.69958e-190	117.304	122.309	125.269	114.048	153.631	151.682	144.141	153.76
ELMO1	0.388943	1.33757e-41	9.105	8.969	9.69	8.579	11.622	11.946	11.402	12.62
NECTIN2	0.278674	2.41612e-163	146.995	138.545	155.428	146.132	178.935	184.174	163.05	186.041
HTRA1	0.570629	0	151.086	156.519	157.715	149.024	230.966	227.741	223.477	230.224
BAD	0.432123	2.80549e-50	37.886	45.958	46.742	36.323	48.534	60.286	55.82	60.558
ATP6V0A1	0.36289	3.78899e-49	19	17.503	18.478	19.641	22.919	23.736	23.918	25.392
EXT2	0.400819	1.27114e-264	36.362	36.954	38.524	36.877	50.409	47.288	48.369	50.28
MYDGF	0.346734	6.98148e-107	130.434	149.887	142.19	127.393	162.314	175.616	168.825	192.547
CCDC47	0.299908	3.86267e-153	97.657	96.905	97.89	96.658	119	118.842	124.924	116.255
PBXIP1	0.500981	4.29084e-184	46.011	53.048	52.284	45.671	67.19	68.23	70.016	73.375
RHBDF1	0.423667	3.33067e-85	35.915	34.776	36.956	37.158	47.126	47.582	44.76	54.765
RCN3	0.63128	0	154.703	159.926	156.017	152.352	229.199	245.517	232.661	257.611
CCDC51	0.476053	1.79277e-106	43.216	57.13	51.908	35.255	60.662	72.68	62.79	64.682
CYFIP2	0.339344	1.54659e-38	9.56	9.571	11.088	9.81	12.938	11.302	12.831	13.574
ATP5MK	0.607823	1.04595e-190	128.938	142.023	150.085	125.105	197.159	224.487	204.17	206.497
B3GALT6	0.413726	1.17185e-50	24.55	25.616	28.167	25.351	32.411	38.891	32.154	34.665
DHRS1	0.444974	1.23299e-27	16.159	16.839	18.583	15.735	20.87	23.514	22.376	24.878
CARD19	0.353235	1.2792e-13	10.16	10.508	14.716	8.747	13.854	12.983	13.384	16.154
MBOAT7	0.328994	1.13602e-202	106.071	104.598	108.825	108.597	137.722	132.575	126.878	140.567
DCBLD2	0.556555	0	168.041	177.308	185.488	190.047	267.21	263.49	292.119	237.425
FMNL2	0.317874	1.26592e-112	41.691	41.782	47.085	45.07	54.958	51.431	57.028	55.503
PANX1	0.564994	9.15393e-100	26.398	25.722	24.529	28.641	40.984	39.126	40.277	35.379
IL4I1	0.436009	1.84027e-41	21.696	22.246	24.3	19.22	28.981	28.097	27.765	33.482
MYADM	0.697932	0	80.803	90.91	86.542	90.18	139.168	156.642	136.383	133.033
RMDN3	0.415844	1.40493e-56	24.737	26.137	25.722	22.592	34.498	35.725	29.532	32.571
CNN2	0.483064	0	226.058	231.777	226.824	233.377	314.698	323.269	308.156	337.026
PDCD1LG2	0.931388	8.25701e-193	21.201	19.726	22.053	19.867	45.103	37.275	40.64	34.984
APOL2	0.414431	2.47772e-109	44.55	55.161	52.621	45.051	67.97	64.084	64.907	66.107
NUDT16L1	0.547067	1.16322e-35	14.579	14.46	16.251	13.49	20.283	23.404	18.596	23.603
ADPGK	0.281747	3.40724e-48	38.657	41.679	40.862	41.146	50.051	47.985	50.402	48.919
NDFIP1	0.35161	7.11148e-156	82.63	81.682	86.278	79.074	103.958	101.619	113.911	101.159
DOHH	0.276513	1.48869e-08	8.924	12.149	9.483	9.409	9.314	14.119	12.014	12.962
TMED9	0.544326	0	194.31	220.622	218.577	192.356	282.974	319.171	289.749	312.499
JAM3	0.520394	0	131.383	124.034	130.582	138.219	191.729	189.829	185.847	184.507
RAB11FIP5	0.395779	1.05242e-164	42.683	41.672	41.442	42.634	56.725	55.034	50.58	59.259
C1QTNF6	0.519481	4.59187e-127	37.671	38.869	38.758	39.977	53.352	58.638	51.751	58.838
C1QTNF5	0.802184	0	95.736	122.891	120.927	98.105	197.772	199.433	164.877	201.084
BCL2L13	0.280191	4.35264e-75	30.089	31.639	30.329	29.867	39.104	37.235	36.616	35.105
TMEM59	0.532603	7.86813e-223	20.701	21.549	23.273	19.933	29.796	29.302	31.148	33.371
ANGPTL4	1.66666	0	41.784	39.131	39.84	42.106	127.4	135.231	121.172	133.253
FRMD8	0.54278	5.30721e-190	40.483	40.412	43.825	41.497	61.583	61.703	54.483	64.374
ULBP2	0.647165	9.88487e-26	11.741	9.508	13.049	10.926	16.302	21.292	18.204	15.029
TNKS1BP1	0.305101	8.64861e-178	68.095	72.224	70.637	68.8	85.51	83.009	83.486	93.636
TTYH3	0.390614	0	164.158	158.861	167.179	163.657	215.143	217.161	195.156	229.713
YIPF3	0.442307	2.91073e-162	78.211	83.332	81.802	75.647	109.836	109.547	103.119	110.938
MAP1LC3B	0.491734	0	121.131	128.892	132.652	120.214	180.847	176.706	185.44	164.138
MCOLN1	0.489058	1.35664e-41	21.125	19.097	20.536	21.785	28.802	30.597	28.311	28.143
TWSG1	0.639811	0	106.179	98.761	117.004	111.125	170.203	166.38	173.284	164.911
TOLLIP	0.629652	6.25293e-238	34.005	35.846	39.168	34.053	54.659	57.282	51.326	58.095
MAGT1	0.318755	7.49764e-197	75.603	80.174	82.266	81.527	101.515	94.6	104.217	98.254
RAB1B	0.302423	1.62055e-246	322.57	346.524	340.321	314.542	410.954	413.965	379.015	428.789
LMAN2L	0.492583	4.40446e-52	21.788	21.325	21.46	19.888	28.576	29.36	29.871	31.028
KIF13A	0.394815	1.40619e-107	15.416	15.375	16.979	16.364	21.401	21.384	21.39	20.148
TPK1	0.278968	2.4247e-13	10.2	10.961	11.915	9.962	12.336	13.559	13.534	12.791
DNAJC5	0.411679	1.72196e-222	63.448	61.201	61.897	61.596	83.072	83.216	79.127	84.673
EHD1	0.43922	0	125.312	118.753	120.188	123.613	166.945	169.036	153.855	171.649
ATP13A3	0.426203	2.45298e-269	46.951	40.91	45.129	49.71	60.486	66.483	65.319	53.206
UBTD1	0.358195	4.66959e-43	53.252	45.325	56.3	53.581	68.838	69.384	60.694	68.291
NMNAT1	0.470585	2.38613e-26	6.262	6.762	6.324	5.773	8.499	7.87	9.683	8.759
SMURF2	0.352905	0	109.9	109.325	117.654	111.424	147.166	134.146	148.373	142.857
NTN4	0.529729	0	244.035	218.405	235.769	240.315	339.978	331.531	351.561	331.839
RRAGC	0.607672	0	82.423	81.045	90.253	80.522	129.224	127.372	133.631	119.094
EPG5	0.390812	1.35881e-57	6.62	7.167	6.214	6.614	8.579	8.447	9.536	8.335
EPB41L5	0.45875	6.20188e-81	10.692	11.551	12.88	10.106	15.937	14.494	16.288	15.443
PGAP6	0.447758	1.73492e-178	54.878	52.382	59.96	54.952	77.87	76.759	69.322	79.075
EMC7	0.53564	2.04367e-101	81.243	77.479	85.587	82.21	119.685	118.578	118.471	116.585
CD93	0.359568	0	296.537	288.127	296.924	292.148	384.4	375.526	374.846	371.181
RTN4	0.377961	0	332.173	352.64	350.808	333.159	452.84	453.547	460.461	411.888
KIF13B	0.57931	4.44503e-166	12.06	13.593	13.328	12.159	18.805	18.763	18.623	20.221
SLC17A5	0.831488	3.75838e-218	20.762	23.526	22.459	21.656	38.972	38.797	39.346	40.203
PLSCR4	0.540592	0	165.289	171.878	181.191	177.594	251.862	236.718	271.59	252.142
SERINC1	0.497299	0	135.286	138.44	150.733	140.729	204.654	195.38	216.142	181.627
LTBP3	0.352414	1.42145e-275	105.748	102.525	111.068	105.827	133.887	133.293	127.903	147.728
DECR2	0.317524	5.64321e-12	12.649	9.301	13.506	13.425	14.425	14.388	14.264	17.839
ANO10	0.309805	1.62931e-74	43.348	43.92	46.718	42.573	55.741	50.574	55.038	57.5
FKBP14	0.346047	9.7152e-116	45.731	44.978	45.399	45.385	58.64	59.474	58.582	53.996
SPHK1	0.654796	1.35983e-175	28.442	28.413	32.212	29.797	46.92	51.291	41.889	47.041
GDE1	0.30983	3.85207e-107	53.083	58.802	61.427	55.118	73.43	67.199	72.54	69.985
JCAD	0.306817	2.50868e-100	26.198	25.495	27.378	27.514	33.976	31.598	32.916	33.354
PTGFRN	0.33441	1.36684e-259	87.074	87.224	88.528	89.115	116.272	108.137	108.701	110.64
RRBP1	0.320798	0	159.754	159.325	157.674	154.226	190.21	186.766	189.92	221.211
GNG12	0.406682	0	438.285	411.805	441.252	437.799	582.224	554.332	606.243	549.409
DKK3	0.468318	0	81.542	84.258	88.041	85.575	120.206	117.699	118.123	113.554
SEPTIN9	0.615511	0	25.918	27.297	27.872	27.208	42.099	41.865	38.003	43.954
PCYOX1	0.533102	5.58224e-275	42.091	41.711	40.717	43.208	60.682	58.402	61.826	61.799
ADAMTS1	0.449822	3.36597e-256	53.779	55.839	55.474	53.478	72.868	76.155	78.317	71.2
CEMIP2	0.521634	2.69908e-284	32.97	36.03	34.832	37.238	52.654	51.124	48.865	49.876
CYB5R1	0.709756	5.50374e-122	28.987	34.513	30.793	33.282	49.249	53.895	52.905	52.606
ATP6V1H	0.308821	1.65624e-29	20.855	18.321	23.163	22.091	24.911	24.731	26.542	28.4
RABAC1	0.620689	1.20033e-169	112.305	128.241	128.224	120.371	182.133	188.545	179.015	202.417
RAB23	0.363143	3.44777e-57	19.414	19.506	22.253	18.83	26.617	24.832	28.471	22.983
NDRG4	1.29324	0	53.033	54.341	52.886	52.907	127.204	136.576	116.746	141.905
SLC12A4	0.297897	2.60256e-66	34.401	32.211	33.041	34.125	41.125	40.835	40.255	42.246
BAIAP2	0.292632	4.44548e-06	2.792	2.6	3.065	2.772	3.6	3.482	2.822	3.851
HPSE	0.303185	3.45974e-30	17.598	15.422	17.15	16.377	21.456	21.349	20.66	18.646
ITM2B	0.353786	0	74.436	76.582	78.193	74.751	98.772	92.194	97.542	99.929
MAN2B2	0.593606	1.50194e-234	18.781	18.632	19.963	18.891	29.13	28.194	27.54	30.226
POFUT2	0.505327	1.22532e-149	28.632	27.606	29.931	28.662	37.726	42.901	37.875	44.496
LAMTOR2	0.287662	1.29183e-26	91.507	126.2	117.574	80.358	119.493	117.046	120.698	150.118
TSC22D4	0.467586	2.93093e-171	70.161	71.324	77.518	68.038	103.906	93.515	89.849	109.65
PLXND1	0.357733	0	225.381	192.851	213.627	218.439	282.66	260.636	252.105	294.181
IER3IP1	0.285115	4.03754e-66	38.384	39.539	43.001	40.403	49.754	45.009	55.191	46.625
F11R	0.341347	5.17785e-220	90.42	93.534	96.076	90.032	117.186	116.708	118.239	116.714
NPTN	0.635274	0	69.864	66.766	70.899	72.785	113.697	105.254	111.718	104.726
CPQ	0.633324	1.29176e-93	22.464	20.697	24.313	23.146	35.732	34.195	35.905	34.734
SLC12A7	0.348727	1.8645e-41	15.969	13.344	16.893	15.735	19.785	19.268	18.806	21.02
SQOR	0.427595	8.36952e-52	22.075	22.895	26.585	21.699	31.031	29.126	31.093	34.177
SUSD5	0.412829	8.72996e-138	41.317	42.727	40.537	42.472	56.557	52.669	57.625	55.547
ATP5MG	0.409064	1.10797e-140	30.918	31.733	35.396	31.119	37.901	36.347	55.566	41.697
PRSS23	0.79854	0	501.933	515.861	527.764	499.428	898.035	875.477	895.847	887.571
ACYP2	0.386642	6.12295e-05	1.121	1.699	1.455	1.07	1.743	1.647	1.64	1.959
TAGLN	3.27309	0	32.954	34.628	31.517	32.914	330.357	348.06	297.961	299.85
TRAM2	0.569863	0	70.287	70.244	71.339	71.359	109.757	101.713	106.727	102.225
ADIRF	1.22147	1.57785e-174	30.17	35.193	38.364	24.054	66.915	72.466	72.054	86.536
ACTBL2	0.500634	0.351062	0.092	0.154	0.049	0.065	0.126	0.206	0.179	0
RETSAT	0.308367	4.13908e-58	37.726	42.691	40.279	36.233	47.445	49.041	46.276	51.565
KANK3	0.567286	2.44742e-74	17.551	18.434	22.778	18.832	29.902	29.469	24.338	31.268
THSD4	0.489584	4.64481e-142	14.582	15.211	15.016	14.55	21.807	20.528	21.146	19.863
GDPGP1	0.597264	3.22383e-61	7.62	6.79	7.969	7.747	10.471	11.692	10.667	12.748
RFLNA	0.826303	0	86.045	85.045	88.814	84.316	153.46	166.161	138.612	152.119
TMEM87B	0.278822	1.42658e-75	42.476	38.158	44.657	42.568	51.617	49.862	53.91	48.259
HSPA12B	0.560594	2.04634e-57	12.822	15.175	14.798	13.502	21.175	20.23	19.152	22.476
HDHD3	0.439225	3.28702e-10	5.568	4.628	5.639	6.711	8.305	7.62	7.545	7.101
SLC38A10	0.520373	0	65.078	58.443	66.349	60.878	85.478	88.277	83.651	102.25
TMEM9B	0.659337	0	67.428	66.785	71.474	66.026	111.205	107.01	109.437	101.482
NECAP2	0.31734	1.0432e-81	82.004	87.44	99.381	85.451	113.283	105.103	106.108	116.946
ARMCX3	0.600852	0	94.316	105.294	105.879	91.118	146.225	154.282	155.456	145.538
TSPAN3	0.375702	0	91.567	95.929	99.305	90.674	121.145	122.79	126.405	119.424
TSPAN9	1.01334	0	28.416	30.717	32.651	30.246	59.726	60.023	57.538	69.045
CRIP2	0.396956	7.48131e-195	190.245	176.589	192.401	183.59	245.162	256.45	220.661	255.826
SLFN5	0.577149	2.56693e-269	16.955	18.421	18.428	18.209	27.952	26.324	27.966	25.196
DPY19L1	0.385426	1.60875e-218	51.597	50.642	53.527	50.78	66.843	67.776	68.602	66.58
USP41	2.0583	0.2806	0.093	0	0	0	0.191	0.209	0	0
TATDN1	0.297417	5.96919e-20	24.092	27.684	26.862	21.702	29.816	26.767	30.52	36.21
CPNE8	0.298534	8.67979e-30	17.388	15.471	18.274	18.53	21.478	21.194	23.128	19.879
FAM219A	0.330312	6.34449e-66	33.291	39.988	39.171	33.699	43.436	46.416	44.317	49.583
MYCT1	0.324732	2.90451e-244	169.971	172.316	185.473	174.627	224.219	216.338	230.484	208.652
DCBLD1	0.362927	3.73925e-117	57.72	54.088	54.868	56.725	70.52	73.251	73.639	69.892
TMEM104	0.409753	1.20138e-44	13.4	14.197	13.565	12.445	16.778	18.243	16.998	19.197
SDF2	0.542933	3.05918e-89	49.641	52.823	53.85	52.838	76.792	78.277	75.017	74.636
C1orf198	0.474213	7.77078e-48	12.475	12.089	10.637	12.377	15.977	17.181	15.852	17.085
TOR4A	0.464737	9.34729e-150	38.194	43.067	43.312	39.605	55.795	60.782	52.137	57.864
DNAJC16	0.364008	6.99397e-45	10.332	10.073	11.002	10.053	14.751	13.39	13.076	12.143
C6orf47	0.55437	4.95751e-45	13.602	16.995	13.435	12.934	21.859	20.205	18.732	22.862
CALHM5	0.87145	2.12621e-255	6.957	8.023	7.723	7.862	14.902	13.953	14.924	12.143
UBA6	-0.28869	1.23122e-41	30.808	26.982	30.475	30.123	24.503	22.221	25.556	24.637
WDR91	-0.404182	2.32313e-06	2.627	2.606	3.301	3.069	2.153	2.024	2.01	2.58
DDX39A	-0.378115	8.71264e-58	98.551	92.993	102.755	97.421	68.748	76.859	71.286	84.512
MPHOSPH10	-0.363924	8.05727e-32	46.355	40.191	49.909	45.706	32.433	33.611	38.808	36.695
PIR	-0.597216	2.6956e-94	91.939	87.366	105.351	83.76	59.3	49.294	62.105	72.833
UBE2C	-0.784157	1.97875e-106	72.329	72.769	71.998	79.822	41.215	45.7	37.795	47.706
SCD	-1.48504	0	210.622	218.862	226.742	216.05	81.847	73.822	80.057	75.883
CHD1	-0.44409	2.39807e-61	21.4	21.592	22.283	22.333	16.196	14.686	17.683	15.83
STX16	-0.357639	3.16487e-70	60.084	63.159	64.213	60.824	47.327	49.644	44.393	52.403
PRMT5	-0.474145	5.78482e-76	69.48	71.897	67.841	70.614	54.194	50.905	46.08	50.269
NDC80	-0.742055	1.0483e-77	22.658	19.372	24.38	26.162	15.234	12.248	14.535	13.329
HNRNPDL	-0.54797	0	207.626	210.694	217.551	212.174	140.208	142.317	152.365	145.156
HAUS5	-0.442697	1.44197e-13	6.945	9.527	9.154	7.809	6.714	6.588	5.521	5.776
SCAF4	-0.313833	4.55237e-20	28.169	27.565	28.404	28.36	23.187	20.965	23.123	23.229
LUC7L3	-0.328366	1.04029e-69	48.223	48.552	52.694	47.676	38.862	37.6	40.078	40.473
KIF4A	-0.554443	1.93012e-57	23.384	20.15	22.539	24.64	15.759	15.582	15.302	15.124
SMC2	-0.643077	3.96566e-106	22.28	18.254	21.54	23.165	13.97	12.764	14.25	13.597
IPO7	-0.325111	7.89372e-229	216.68	204.792	216.852	224.511	179.192	162.266	182.051	165.237
PARN	-0.351883	6.97205e-17	10.74	10.425	10.553	10.068	7.849	8.617	7.98	8.295
YEATS4	-0.419982	1.47574e-19	35.815	31.633	35.77	31.523	24.295	22.063	28.421	25.93
ASMTL	-0.302707	8.38002e-13	32.8	25.661	35.861	35.24	25.106	26.785	25.896	27.252
CEP43	-0.305417	2.60361e-11	4.766	4.767	5.297	5.235	3.851	4.338	4.088	3.959
TTC4	-0.289126	2.29339e-12	33.627	35.064	34.816	30.105	24.955	29.51	24.83	30.052
FADS2	-1.12684	0	170.402	177.16	187.152	174.523	82.577	78.731	74.887	88.576
DHFR	-0.635391	3.21391e-127	45.568	40.073	43.576	48.199	29.378	27.248	30.462	27.125
GSR	-0.522921	5.69669e-76	44.827	45.778	52.683	50.236	31.086	32.542	33.859	37.197
FTL	-0.265337	0	5724.08	6132.05	5977.67	5634.64	4815.63	5042.97	4763.04	4904.2
FTH1	-0.256063	0	4596.85	5387.86	5176.43	4613.4	4176.47	4307.71	4152.32	3922.11
VWF	-0.564394	0	172.448	145.862	177.257	169.989	112.677	97.411	100.523	139.463
CDK1	-0.584078	1.08289e-100	76.236	71.743	81.481	78.032	52.947	50.935	54.314	46.923
ENO1	-0.300512	0	1002.1	928.538	1026.47	989.183	783.517	752.172	770.55	898.002
LDHB	-0.474132	0	573.406	633.189	651.488	578.996	427.86	405.903	469.197	451.491
SLC3A2	-0.312519	9.51107e-60	95.815	97.636	97.413	94.621	74.108	87.535	69.207	79.555
ASNS	-2.5079	0	71.318	66.229	71.523	70.01	13.089	11.897	11.234	12.842
ENO2	-0.31463	2.57123e-13	23.103	25.412	25.801	24.918	18.947	20.447	20.491	19.904
HMGB1	-0.769759	0	210.793	204.382	204.781	212.395	127.114	118.786	125.387	116.898
GSTM1	-0.809384	3.66399e-33	18.416	20.8	20.218	16.519	11.511	10.648	9.571	11.609
HMOX1	-1.93029	0	271.253	296.129	304.536	268.697	72.654	76.785	73.284	76.545
PARP1	-0.49895	7.5477e-161	84.889	79.391	82.86	84.854	56.559	53.046	59.763	65.557
UCHL1	-0.38282	1.29425e-99	269.092	291.822	325.242	274.699	202.216	224.894	234.605	228.587
ESD	-0.405684	3.65074e-45	44.138	39.154	45.128	43.103	35.142	30.232	32.006	32.098
MAP2	-1.06689	1.26174e-155	7.435	6.534	7.879	7.328	3.543	3.472	3.989	2.921
SLC2A1	-0.53452	2.65493e-36	18.084	16.168	17.8	18.484	12.811	12.565	10.803	12.517
UMPS	-0.400219	2.98978e-27	14.111	13.758	13.237	13.778	10.242	10.107	10.975	10.263
TOP2A	-1.08736	0	78.244	72.782	74.067	76.041	36.839	34.866	37.212	32.801
G6PD	-0.742828	0	160.06	158.493	168.837	157.739	95.75	99.803	89.701	100.252
UBL4A	-0.351769	7.33724e-21	39.178	37.787	37.805	43.801	31.333	32.708	30.299	29.919
MTHFD1	-0.657847	1.64926e-140	20.813	18.832	22.864	20.01	13.02	11.662	13.17	14.449
ANXA3	-0.310413	3.11664e-25	78.478	79.01	80.331	77.2	63.205	57.838	69.845	63.146
MTHFD2	-0.94469	0	68.749	70.299	69.414	69.487	35.905	36.969	37.784	33.746
TRIM27	-0.368858	2.43094e-41	57.344	62.457	57.748	57.256	44.194	43.432	44.037	50.168
SNRPB	-0.355394	5.71553e-64	217.073	206.544	228.616	213.146	164.108	154.941	155.849	201.53
FABP4	-0.588618	6.03973e-44	78.034	61.162	66.853	82.058	48.356	41.322	48.539	53.367
GLUL	-0.403914	1.67727e-88	34.103	36.717	35.057	33.569	26.924	25.917	26.075	26.477
AKR1B1	-0.553022	4.12058e-101	89.362	89.693	103.337	91.824	60.404	60.75	61.535	72.372
B4GALT1	-0.398105	3.00251e-113	84.793	86.342	85.143	88.074	65.528	66.217	65.653	63.914
CBR1	-0.531478	7.38686e-63	48.663	53.036	51.285	48.596	34.958	38.491	32.467	33.545
GCFC2	-0.373959	5.78487e-21	16.336	14.716	17.521	17.264	12.345	12.099	13.87	12.489
FER	-0.270207	2.79835e-12	8.474	8.24	8.842	8.96	7.423	6.668	7.564	6.965
STMN1	-0.546459	0	319.475	312.134	323.108	311.47	222.213	209.772	231.56	203.41
GOT1	-0.445202	2.01203e-35	50.359	52.858	49.722	45.352	35.58	36.606	36.098	37.356
UBTF	-0.261762	1.16081e-32	49.708	50.77	48.11	50.225	40.078	40.497	41.683	43.565
IGFBP2	-1.13245	9.5429e-272	65.086	73.566	76.214	62.751	35.178	33.843	28.075	29.534
NCL	-0.520002	0	618.802	613.348	599.696	612.401	421.298	430.977	457.755	394.516
BTF3	-0.278943	4.0476e-127	537.804	586.308	561.508	526.761	450.989	471.457	460.81	440.176
MSH3	-0.304368	6.17286e-07	8.045	8.118	8.362	8.052	6.623	6.332	6.545	6.88
NPR2	-0.506067	4.47128e-44	20.323	21.699	22.338	20.862	14.817	15.66	14.528	15.002
SYT1	-0.812768	1.34506e-88	12.334	12.406	13.259	12.994	7.562	7.205	8.414	5.847
GART	-0.410949	2.54412e-77	49.487	44.58	50.51	49.681	37.426	36.555	35.593	36.532
PAICS	-0.540049	0	105.346	103.373	103.838	104.227	73.515	70.632	76.118	66.376
WARS1	-0.363847	8.56428e-229	196.865	207.799	202.389	192.767	159.889	138.062	150.901	172.679
MCM3	-0.530899	1.77339e-101	58.468	55.335	59.58	55.367	40.911	36.651	37.741	43.019
BRD2	-0.359712	1.36376e-128	90.659	95.874	93.433	92.089	73.877	70.055	72.211	73.806
DNMT1	-0.449323	8.93572e-89	30.656	25.578	27.805	30.245	20.801	19.501	20.531	22.866
HMGB2	-0.922999	0	226.708	245.033	228.562	224.891	122.803	124.361	124.019	116.773
TARS1	-0.607194	0	175.009	170.203	173.904	171.837	115.504	108.561	119.486	110.039
GSTM2	-1.0013	7.32621e-26	3.303	4.046	3.951	3.125	1.337	2.057	1.789	2.021
POLD1	-0.522357	1.33052e-47	22.287	19.201	22.317	23.057	14.725	16.114	13.496	16.14
GCA	-0.277274	2.54981e-05	7.217	6.403	8.406	8.699	7.606	6.263	5.867	5.616
ERCC5	-0.262008	2.82849e-14	29.702	30.49	31.246	29.902	25.037	24.013	25.6	26.538
TKT	-0.908216	0	273.982	246.231	284.644	260.66	137.059	134.346	132.227	164.12
SLC7A1	-0.589744	2.16257e-202	43.709	44.413	44.014	44.039	29.294	29.855	29.614	28.297
MAT2A	-0.440943	3.2741359800665e-317	247.585	254.139	253.343	244.614	180.935	193.802	183.726	177.954
RRM2	-0.657734	0	80.261	83.322	78.289	79.141	51.753	53.802	51.768	46.157
ATIC	-0.659226	4.05257e-115	58.711	52.771	59.885	57.566	32.236	35.123	37.846	39.758
TTK	-0.791632	6.46833e-104	23.421	21.343	22.681	23.489	13.557	12.987	14.035	11.951
SHMT1	-0.661063	9.58566e-35	12.913	13.961	16.365	11.952	8.571	9.38	7.719	9.232
RPA3	-0.362336	0.000693598	6.078	5.825	5.827	6.044	4.588	4.304	4.737	4.864
RFC1	-0.289099	2.19702e-22	30.074	25.782	29.651	28.148	24.047	21.547	24.553	22.869
CBS	-1.78991	4.81665e-63	4.557	4.284	4.823	4.085	1.201	1.016	1.052	1.861
FEN1	-0.408342	1.20105e-59	91.846	93.862	94.671	90.087	70.266	72.088	68.675	68.112
MLH1	-0.374364	8.86128e-17	18.152	21.281	18.496	17.13	14.355	14.541	13.707	15.3
RFC5	-0.316061	3.27436e-08	16.057	17.008	18.307	16.841	12.364	14.508	12.894	15.026
RFC3	-0.452425	1.373e-21	21.098	19.27	20.254	21.436	13.633	15.994	17.313	13.028
GARS1	-0.602684	0	174.125	161.494	171.056	168.269	109.831	107.783	115.294	111.56
TMPO	-0.689633	0	80.116	77.385	80.688	85.751	52.808	48.442	51.316	48.279
STAT5A	-1.00904	8.03687e-85	10.663	9.103	11.487	9.868	5.902	4.748	4.882	4.898
MTREX	-0.478019	1.24676e-84	37.008	36.434	39.456	37.727	27.567	22.921	29.789	27.865
SLC1A4	-0.379576	6.08156e-21	17.426	17.003	15.868	17.907	14.021	12.316	12.73	13.358
MSH2	-0.464822	1.21139e-49	9.433	8.885	9.25	9.329	7.235	6.292	6.63	6.576
ME1	-0.78018	4.68442e-171	47.213	47.176	50.709	44.79	26.762	26.525	30.06	27.222
GCLM	-0.711719	3.2241317442706e-316	70.907	67.707	75.193	72.575	41.758	42.724	47.463	42.916
NES	-0.723546	0	392.669	430.375	420.525	396.063	238.263	245.112	265.564	244.032
NR2C2	-0.270072	7.72241e-27	24.593	24.636	25.758	24.967	20.823	20.41	19.584	22.072
RPIA	-1.05694	8.54253e-120	31.747	37.971	40.704	32.584	18.393	15.149	18.379	16.813
NASP	-0.750064	1.1216e-239	63.487	58.646	61.665	60.713	35.826	35.491	37.554	36.508
DHPS	-0.314622	1.97132e-11	33.103	33.576	37.212	34.562	25.4	26.814	25.167	33.943
ALDH7A1	-0.754752	7.33453e-138	21.015	22.261	22.096	21.76	12.088	11.491	13.3	14.758
AARS1	-0.809412	0	77.875	75.62	77.791	79.326	44.907	43.149	44.285	44.897
CARS1	-0.505035	2.67972e-101	61.475	57.65	60.403	58.695	42.574	40.287	38.145	46.855
SARS1	-0.624121	0	236.532	241.64	238.938	234.45	147.319	156.85	154.686	158.53
PRIM2	-0.38015	8.77706e-12	10.678	9.276	9.869	9.993	7.294	7.333	6.995	8.97
CTCF	-0.306646	6.64814e-24	27.761	27.859	27.867	27.366	22.923	21.593	21.916	23.194
LIG3	-0.503782	3.34857e-43	10.824	10.675	10.91	10.57	7.041	7.549	7.712	8.008
KNTC1	-0.984286	1.37655e-123	8.536	8.264	9.044	8.029	4.255	4.161	4.298	4.406
STAT5B	-0.629487	7.88771e-131	34.698	35.111	34.857	36.014	21.534	22.486	21.635	25.28
BMX	-0.462336	1.88345e-114	103.483	99.566	112.203	99.365	73.832	63.453	74.699	88.948
PGD	-0.410938	2.54923e-286	365.641	366.872	412.574	356.803	273.683	269.974	280.101	305.864
MSH6	-0.342034	3.23449e-69	43.673	45.313	45.238	42.982	36.45	33.255	37.784	32.313
BLVRA	-0.458099	1.5117e-27	52.872	61.537	67.462	51.302	41.585	40.418	42.472	45.261
PLK1	-0.7602	2.41405e-229	89.494	82.617	81.55	89.355	47.605	52.325	48.804	53.786
YARS1	-0.818615	0	83.071	78.73	82.045	82.301	45.716	43.175	46.85	49.178
BCAT1	-0.330238	4.19299e-214	126.625	126.769	132.305	129.1	99.639	101.524	111.622	96.688
CSE1L	-0.442082	4.05804e-193	157.178	141.699	162.735	155.134	113.617	107.336	122.643	110.372
MARS1	-0.796136	0	117.967	116.117	116.159	122.606	64.937	68.158	68.347	70.865
POLE2	-0.510836	1.64804e-11	10.149	7.918	10.343	10.639	6.302	6.896	7.365	6.841
HSD17B7	-0.612635	1.17571e-12	9.149	10.97	10.234	12.331	6.312	5.876	8.27	7.456
GEMIN4	-0.593937	1.43725e-63	17.407	16.396	15.729	17.386	10.689	12.064	10.637	10.944
EEFSEC	-0.891313	5.05464e-56	17.868	16.586	15.801	19.597	8.119	9.843	8.408	11.287
RPS8	-0.415544	0	2300.43	2188.07	2476.81	2264.59	1738.82	1635.23	1673.24	1872.71
TUBA4A	-1.22258	5.66469e-45	5.416	5.713	6.462	6.11	2.275	2.611	2.218	3.05
IGBP1	-0.361617	3.88252e-27	63.41	64.747	66.083	63.189	51.221	49.355	50.201	49.577
PSPH	-0.784196	1.55744e-73	24.52	26.26	28.143	27.766	15.422	14.662	14.146	17.72
PRKDC	-0.293219	1.27991e-74	39.442	36.551	38.459	39.219	30.614	31.426	31.884	31.483
CRADD	-0.283074	0.0147057	4.593	6.108	5.962	5.24	4.06	4.241	4.83	4.869
COG7	-0.338819	9.32439e-09	10.904	10.409	11.852	10.818	8.644	9.238	8.226	8.668
CDC42EP1	-0.361494	6.67667e-54	92.158	83.765	87.054	90.95	72.552	71.38	64.557	66.992
FABP5	-0.454116	4.16561e-117	305.218	532.182	295.921	289.783	280.497	240.033	248.865	269.409
SLC7A5	-1.39897	0	51.732	48.108	49.227	51.936	19.662	19.431	17.732	19.393
EXOSC10	-0.271911	3.03021e-25	69.561	60.909	68.678	67.191	53.647	51.623	55.489	59.828
PFKP	-0.304274	1.99126e-129	163.843	151.123	166.915	165.655	124.55	119.616	126.493	153.747
CENPE	-0.659783	8.4446e-125	18.405	14.471	15.555	17.018	10.507	9.004	11.773	10.142
CENPC	-0.401986	2.73298e-17	7.547	7.209	7.38	7.644	6.538	4.898	5.151	5.95
MVK	-0.387879	4.76649e-08	6.855	6.212	8.186	5.967	4.779	4.965	5.168	5.89
GABPB1	-0.320605	1.6589e-27	28.699	27.142	28.975	28.24	23.686	20.681	23.516	22.644
HSPA14	-0.349349	1.92665e-11	24.135	20.35	25.196	25.734	20.291	18.456	17.994	18.153
SCRN1	-0.308024	6.76655e-96	105.901	102.051	100.428	102.591	84.648	81.645	85.728	79.939
TRAP1	-0.425914	5.32488e-56	41.497	39.482	44.944	41.434	29.177	28.951	28.881	37.565
ACACA	-0.389846	1.91436e-47	15.284	15.934	15.532	14.824	11.595	11.56	11.848	11.99
MTAP	-0.411579	2.94713e-57	14.753	14.212	15.02	14.347	11.871	10.465	11.542	9.975
SELENBP1	-1.89318	7.44034e-100	9.146	10.648	8.864	11.949	3.137	2.729	2.411	2.652
PTK7	-0.927643	2.40813e-140	15.03	15.898	15.778	15.565	8.282	7.773	8.682	7.998
XRCC4	-0.672466	3.52164e-24	17.318	15.038	19.018	16.642	10.545	9.542	13.894	8.693
PPIG	-0.307418	1.70556e-31	29.298	30.831	29.962	30.199	25.712	23.399	25.418	22.675
FKBP5	-0.657325	3.9729462510285e-312	38.038	35.119	38.732	36.541	24.77	21.938	23.986	23.417
EIF4EBP1	-0.865819	4.88894e-265	232.404	255.71	251.284	239.652	126.271	140.039	127.691	143.236
CUL2	-0.607654	2.3858e-113	21.134	18.582	22.65	21.127	13.909	12.172	14.531	14.18
NACA	-0.323216	3.00869e-168	111.442	111.315	115.024	110.256	91.241	87.436	93.123	86.309
EXOSC2	-0.448788	1.21944e-29	11.119	11.177	10.962	11.86	8.329	7.517	8.422	8.787
LRP8	-0.972978	4.79321e-197	11.539	11.752	12.026	12.069	5.988	6.03	6.514	5.607
POLA2	-0.381581	2.16319e-16	13.453	15.067	15.918	14.464	11.377	10.622	11.101	12.112
WRN	-0.405605	1.27841e-23	10.214	9.798	9.985	10.296	7.762	7.787	7.173	7.695
EIF2B1	-0.314661	2.11476e-24	40.933	39.804	42.497	45.975	34.336	34.269	33.132	34.313
HLTF	-0.305441	4.39045e-19	23.601	21.059	26.189	23.877	18.393	18.657	22.302	17.299
MDC1	-0.426872	8.01734e-36	14.54	13.931	14.607	15.022	10.892	10.834	10.557	10.935
BMS1	-0.457972	2.15243e-69	24.683	24.344	24.591	26.249	18.322	16.51	19.794	18.077
USP10	-0.384257	5.88385e-71	75.643	71.196	79.263	71.696	60.114	55.094	57.508	55.448
KIF22	-0.725786	4.40407e-129	31.386	35.989	31.271	32.126	19.204	20.205	18.96	20.703
PTGR1	-0.297296	3.22738e-22	44.951	51.215	59.941	46.366	37.983	36.309	40.985	49.49
NCAPH	-0.792891	1.33671e-64	8.611	10.267	9.383	9.572	5.417	5.439	5.301	5.678
NCAPD2	-0.534164	4.31222e-132	51.483	49.969	50.313	50.195	35.626	34.68	32.841	36.317
SETDB1	-0.429082	7.89055e-34	20.075	22.396	22.141	21.404	15.765	14.967	16.245	16.909
POLD3	-0.537121	1.48391e-43	17.256	15.621	17.387	18.214	10.902	12.374	12.172	11.742
KIF14	-0.664253	6.67608e-39	6.799	7.108	6.883	6.199	4.644	3.713	4.757	3.915
WDR43	-0.535897	4.44179e-123	62.371	58.082	60.131	66.951	45.031	39.819	44.092	41.789
DLGAP5	-0.72897	6.32174e-238	84.389	71.779	75.693	83.582	49.238	44.237	52.776	44.065
SF3A2	-0.28661	2.17479e-22	88.986	84.051	92.35	85.759	74.896	67.333	66.348	79.301
TSN	-0.345818	1.98516e-54	67.225	67.683	64.181	68.897	54.427	52.781	55.942	47.717
TRIP13	-0.511707	4.07223e-55	45.828	40.283	45.905	44.747	30.836	31.755	30.643	30.745
RBBP7	-0.300815	6.0633e-41	85.383	86.213	89.605	87.694	69.622	71.693	70.14	71.775
PCK2	-1.94206	0	37.555	39.941	43.375	38.729	11.973	10.379	8.445	10.735
TXNRD1	-0.578943	0	370.124	368.391	404.109	374.431	258.851	252.593	263.252	240.901
ERCC6L	-0.770581	9.7566e-49	10.292	10.053	10.199	11.207	5.979	6.19	6.085	6.218
QRICH1	-0.33133	5.16079e-49	65.533	63.493	67.836	66.701	52.582	49.635	53.003	54.26
CCDC88A	-0.435423	5.61502e-103	19.369	17.02	19.298	19.596	13.579	13.558	14.757	13.775
TMEM35A	-0.364902	1.41846e-21	45.282	47.267	49.177	47.483	34.344	39.373	38.766	34.441
FASTKD1	-0.537606	2.50044e-32	11.963	10.717	12.621	11.968	8.263	7.729	8.883	7.688
NOM1	-0.374263	4.06564e-24	16.068	16.943	17.118	17.508	14.573	11.652	13.141	12.815
CEP78	-0.440253	1.1548e-40	10.392	10.136	9.805	10.025	7.338	6.914	7.969	7.522
SLC27A3	-0.909887	8.95794e-67	13.138	11.877	14.859	13.494	7.071	7.279	7.028	7.024
PPP4R3B	-0.350609	3.94689e-62	55.814	52.552	55.829	56.096	43.382	42.242	46.389	40.75
DNTTIP2	-0.3063	1.31261e-35	41.341	37.994	37.741	44.928	34.022	32.297	35.122	29.573
VARS2	-0.520104	3.88236e-29	13.837	14.525	14.717	13.743	9.825	10.515	9.288	9.994
PDSS1	-0.356406	5.89475e-06	12.138	12.122	11.945	13.802	9.789	9.729	8.342	11.2
TUT4	-0.426925	1.4673e-25	10.252	8.35	9.242	9.563	7.359	5.859	7.318	7.288
RNASEH2B	-0.735086	2.59207e-34	2.711	1.989	2.611	2.657	1.512	1.429	1.384	1.662
LIN9	-0.553942	4.78012e-19	7.867	7.797	7.257	7.717	5.097	4.67	6.063	5.038
CROCC	-0.389458	4.99976e-16	8.649	8.554	8.356	7.55	5.714	6.08	6.447	7.034
OBI1	-0.502991	5.73896e-48	30.382	27.788	30.821	30.934	22.17	19.989	22.825	19.639
STEAP3	-0.423449	1.4375e-45	30.903	31.312	34.338	29.296	22.083	24.039	24.329	23.386
INTS3	-0.261424	9.56221e-20	29.231	28.431	30.348	30.53	26.352	24.419	22.492	25.63
CDCA2	-0.527208	2.80763e-38	21.038	17.554	19.416	20.04	14.321	13.753	13.177	12.905
DHX57	-0.427576	1.60861e-27	15.004	13.795	16.412	15.918	11.418	11.634	11.288	11.109
TAF2	-0.389321	1.14869e-42	14.72	14.154	14.674	14.737	10.923	10.816	11.438	11.322
SFXN4	-0.368833	1.54083e-06	11.957	12.173	13.274	11.57	9.374	9.039	9.208	10.304
WDR73	-0.340526	3.48879e-16	13.9	15.186	13.931	13.974	11.326	11.497	11.27	10.915
BRAT1	-0.385078	8.78437e-24	29.207	23.37	28.075	23.283	20.581	21.624	16.492	20.889
ATAD2	-0.603298	1.46766e-70	18.011	17.141	16.338	17.553	10.87	11.043	11.648	11.885
TMED8	-0.298513	2.74763e-16	14.667	13.971	14.122	14.777	12.279	11.21	12.654	10.639
MTHFD1L	-0.641743	8.69988e-154	45.796	40.749	47.175	44.145	28.46	25.954	27.17	32.415
ATF7IP	-0.332287	1.60723e-50	22.253	20.521	23.27	22.391	17.816	16.268	18.399	17.758
NAPRT	-0.258829	1.30134e-06	24.55	21.891	24.555	22.245	18.233	19.441	16.818	23.435
THADA	-0.371963	4.95696e-13	3.972	3.603	3.954	3.92	3.264	2.521	2.874	3.278
H2AZ2	-0.285058	2.06819e-37	42.452	44.175	42.269	44.209	35.487	35.242	36.187	35.152
NOL8	-0.297457	5.81023e-18	18.883	18.317	19.271	19.461	16.278	13.783	16.323	15.4
ENOSF1	-0.365263	1.13287e-65	51.357	51.004	52.422	52.002	40.337	38.5	41.246	40.449
HAUS6	-0.740805	8.3038e-145	19.973	17.447	18.943	19.015	11.55	10.376	12.707	10.472
WAPL	-0.26137	2.22684e-22	33.771	32.321	35.064	35.541	28.926	28.977	29.878	26.264
CENPV	-0.669412	3.83363e-28	18.638	18.098	21.156	17.18	12.304	9.802	12.435	12.66
SLFN11	-0.501223	1.71682e-169	72.383	70.678	75.299	77.061	52.908	49.497	55.933	50.378
IQGAP3	-0.767296	5.03198e-77	11.916	12.121	12.058	11.84	6.061	7.204	7.182	7.714
CHD1L	-0.451856	1.99237e-34	22.465	21.753	25.828	21.07	15.433	15.77	16.539	18.872
NCAPG2	-0.532369	1.87096e-60	18.226	18.556	20.165	19.933	12.972	13.884	12.698	13.601
RIOX2	-0.33211	7.35391e-39	32.119	31.602	32.186	31.996	25.568	26.023	25.983	24.028
ERI1	-0.473878	4.75119e-73	37.166	33.91	37.649	37.217	26.949	24.987	27.102	26.043
ANKHD1	-0.294315	2.42491e-29	22.921	21.268	22.46	21.539	18.771	16.819	17.712	18.611
NRM	-0.507479	4.33153e-20	23.206	18.593	17.601	18.755	13.4	13.646	13.815	14.116
SPART	-0.366039	1.70841e-102	84.325	83.492	85.831	86.189	68.146	62.413	69.973	63.15
CLASRP	-0.3012	4.01988e-10	19.929	18.88	18.818	18.883	14.635	14.143	14.827	18.488
ARHGAP18	-0.384972	1.33024e-105	98.457	92.407	98.697	94.511	73.002	68.052	82.783	70.282
CISD2	-0.310924	1.43724e-16	16.14	15.207	17.535	17.136	13.926	12.729	14.475	12.088
PRPF38A	-0.762327	2.32375e-107	20.197	20.432	20.315	20.313	11.202	11.231	14.004	11.466
NHLRC2	-0.287153	4.00308e-23	15.276	14.016	15.292	15.839	12.785	12.426	12.435	11.871
SPC24	-0.561059	1.72049e-40	24.527	27.81	23.917	24.212	16.259	17.386	16.238	18.212
NUP37	-0.747802	1.02551e-58	19.149	18.729	20.91	20.629	12.247	10.995	12.221	11.829
TSPAN14	-0.444072	2.85184e-244	41.171	42.439	42.564	43.598	31.606	30.885	29.624	32.676
ATL2	-0.356504	1.85603e-28	25.653	22.997	23.675	25.764	18.591	18.441	20.306	19.274
DDX55	-0.361555	3.73861e-17	21.952	25.369	25.361	23.5	19.189	15.649	19.672	20.35
NEDD1	-0.517127	1.05269e-64	28.831	27.608	32.657	30.055	22.091	19.658	20.509	20.999
WDR36	-0.272311	7.53179e-24	30.717	28.501	31.214	31.942	26.096	24.247	25.362	25.619
PPP1R35	-0.261635	1.62152e-05	41.18	44.679	44.869	39.95	34.081	37.894	32.13	38.264
UBA3	-0.285768	6.8549e-36	126.876	127.453	135.844	124.996	103.515	98.519	116.685	103.876
ZFAND1	-0.420482	3.23423e-29	33.103	35.131	35.391	33.901	26.216	25.278	28.22	23.041
CIP2A	-0.41572	1.8115e-22	17.449	13.529	15.941	15.129	11.331	10.609	12.671	11.902
PNPT1	-0.654163	6.8689e-94	25.568	22.56	26.416	26.276	18.104	14.704	15.286	15.97
DDX54	-0.328627	9.28234e-34	37.651	34.191	40.127	39.196	28.169	29.793	27.379	35.03
NSUN6	-0.663796	1.43693e-10	3.816	5.657	4.709	5.061	3.461	2.806	2.425	3.453
UTP15	-0.477182	1.36572e-34	15.03	13.583	14.152	14.599	10.338	9.857	10.737	10.276
GEMIN5	-0.283064	3.44752e-13	19.352	18.034	18.428	17.174	14.939	13.328	17.223	14.494
NOC3L	-0.371109	7.20112e-23	26.154	21.918	25.449	24.803	19.405	18.956	18.564	19.097
ZC3H15	-0.340132	4.63906e-60	130.48	125.083	130.405	133.442	103.791	100.527	107.098	98.901
CHTF18	-0.513775	4.67001e-38	19.204	18.695	19.67	17.277	12.406	13.917	11.775	14.322
STAG1	-0.307425	2.03055e-21	19.957	19.867	20.545	20.813	16.032	15.464	17.691	16.414
GEMIN6	-0.454824	1.48745e-15	9.207	9.418	9.243	8.818	8.045	6.779	6.546	5.395
DNAJC9	-0.298138	8.43677e-39	115.469	104.893	107.405	108.445	89.015	93.059	88.97	83.727
ATG4A	-0.410757	1.66065e-36	45.336	45.776	51.877	47.707	37.674	33.502	37.674	34.596
AHCTF1	-0.309775	4.08039e-30	21.126	22.256	23.825	22.277	17.621	18.593	19.234	16.744
ANP32B	-0.480635	6.4524e-144	226.166	284.76	271.102	262.368	186.749	194.133	184.818	182.778
GTF2H4	-0.386913	5.11679e-18	37.372	36.818	40.622	30.672	26.859	29.28	27.512	27.609
HPS3	-0.404718	7.47884e-28	19.57	17.874	20.7	20.559	14.917	14.207	14.869	15.457
PSMG2	-0.343803	2.66092e-15	48.345	42.471	53.695	43.913	33.577	32.184	41.218	41.491
RFT1	-0.619828	1.37884e-27	7.29	7.046	8.151	7.831	4.612	4.972	5.036	5.108
PPWD1	-0.576158	1.24346e-65	46.074	44.594	50.065	44.829	30.727	27.193	33.667	32.877
DNAJC19	-0.510466	1.08662e-22	15.802	20.374	18.62	15.86	12.312	11.991	12.303	12.993
ASB9	-1.39012	1.35361e-44	6.895	6.807	7.723	6.448	2.695	2.145	2.74	3.052
MTERF3	-0.76502	3.35367e-69	35.715	36.193	40.976	36.142	22.413	21.755	24.135	19.389
TMA16	-0.320604	5.18776e-13	35.988	35.873	39.976	37.889	32.112	26.575	30.793	30.41
PGM2	-0.397852	1.31268e-62	60.144	57.044	66.701	60.198	48.113	45.704	46.843	44.598
AURKB	-0.693482	1.3278e-73	58.207	58.978	55.521	57.428	34.982	36.844	35.961	34.517
TOE1	-0.660932	1.95638e-39	26.644	26.449	24.352	27.345	15.253	17.71	17.26	16.052
RUSF1	-0.404846	1.61031e-30	33.862	35.903	35.077	33.435	26.633	26.108	23.983	27.718
DHTKD1	-0.294261	1.97771e-08	9.762	10.047	11.31	9.742	8.028	8.306	8.162	8.825
THOC3	-0.531492	1.49783e-56	35.289	34.756	32.926	37.841	23.62	21.373	27.112	25.313
PBK	-0.618136	7.69136e-58	38.04	41.864	40.934	38.452	25.656	26.735	26.418	24.969
PRMT6	-0.44908	1.10322e-31	18.732	18.532	21.066	19.538	15.078	15.258	12.845	13.857
SFXN2	-0.635084	6.75367e-17	2.589	2.732	3.118	2.686	1.627	1.854	1.623	2.058
SCLT1	-0.603115	4.97837e-57	13.01	13.391	13.378	14.442	9.25	8.726	9.391	8.327
USP28	-0.48158	3.21987e-43	17.909	17.978	19.241	18.95	14.081	12.341	13.591	13.04
SMC6	-0.308932	5.24209e-39	39.246	34.151	39.289	38.658	32.849	25.686	33.039	30.596
IWS1	-0.310714	1.72273e-31	53.266	51.48	54.452	52.697	42.232	40.904	45.331	42.371
SIN3A	-0.329044	3.70064e-19	9.47	8.812	9.487	10.641	7.612	7.49	8.295	7.179
UHRF1	-0.539089	7.42747e-76	28.2	26.175	26.314	29.697	17.602	18.926	19.04	20.399
DNAJC2	-0.391978	1.27515e-31	24.111	23.952	27.07	24.621	19.935	15.851	20.882	19.352
MPHOSPH6	-0.305665	1.01158e-16	67.495	67.865	63.881	61.724	52.083	53.643	55.136	50.276
DNAJC7	-0.298196	2.65307e-32	40.446	39.514	41.333	39.249	32.641	31.084	34.724	32.114
KIF2C	-0.550989	1.33631e-48	25.5	26.779	25.653	26.897	17.278	19.769	16.492	18.011
FEZ1	-0.281842	4.19962e-18	22.407	21.717	22.555	21.568	16.569	17.032	18.815	20.17
MTR	-0.276357	6.47006e-26	20.239	22.751	21.986	21.358	18.158	17.702	18.066	17.357
PRMT1	-0.385005	3.73098e-76	112.133	109.597	117.369	107.184	82.213	84.485	77.467	97.587
NCAPG	-0.489492	1.11404e-88	46.508	40.843	44.827	47.438	31.677	31.697	35.074	29.487
DDX50	-0.529297	3.06352e-50	38.787	39.53	36.555	38.396	25.708	23.265	30.115	27.109
MYBBP1A	-0.294298	1.21532e-32	46.079	39.992	44.091	46.032	35.585	37.807	32.311	37.977
GINS4	-0.420627	2.46046e-17	9.63	9.739	9.946	9.127	7.332	7.316	7.077	6.994
DIDO1	-0.269939	6.39325e-22	13.676	12.989	14.241	14.55	11.852	10.946	11.241	11.953
MCMBP	-0.379445	2.62221e-58	54.29	51.13	55.699	55.281	41.383	41.588	41.834	41.548
AARSD1	-0.25621	8.10437e-06	32.226	31.166	33.947	31.305	24.013	26.149	28.565	28.984
ANP32E	-0.853523	0	89.665	86.947	96.57	88.763	53.893	43.42	54.833	48.164
FSD1	-0.612245	1.00161e-24	17.99	14.553	21.028	16.114	11.49	11.945	10.046	12.104
WRAP53	-0.34005	4.18279e-15	15.979	15.326	18.074	16.769	12.085	13.728	12.148	14.296
MRI1	-0.368059	9.30355e-22	26.925	26.998	28.761	29.691	20.092	21.575	21.664	23.739
THUMPD3	-0.352201	4.60104e-18	18.101	20.284	20.151	20.089	15.191	14.974	16.304	15.124
KATNB1	-0.390374	1.04973e-17	21.526	18.989	19.936	20.876	14.558	16.612	14.121	16.755
SPATA5L1	-0.28555	2.35122e-05	11.344	9.189	11.718	12.173	9.512	7.721	9.172	10.041
RIOK2	-0.303456	2.92401e-16	21.396	21.171	22.098	20.986	17.544	15.955	19.427	16.477
TRMT61B	-0.494601	4.58809e-21	25.546	25.083	27.226	23.236	19.511	16.456	19.565	16.217
KIFC1	-0.664574	8.11417e-84	38.666	37.208	35.536	34.141	20.837	24.421	21.115	25.45
OSBPL11	-0.290971	5.69021e-12	17.659	15.908	19.242	16.298	13.894	13.951	15.338	13.301
FANCD2	-0.823128	7.83995e-46	4.681	4.607	4.543	4.926	2.535	2.846	2.745	2.474
EIF2A	-0.573696	1.52699e-204	82.964	81.909	89.479	81.922	57.179	56.315	57.471	54.974
NLN	-0.683809	6.6146e-211	27.57	28.433	29.375	28.653	17.151	16.211	19.492	18.131
CRNKL1	-0.342524	1.00835e-16	18.642	13.916	18.244	19.408	13.265	14.167	15.722	12.217
FTO	-0.469025	6.13807e-69	9.915	10.505	9.959	9.866	7.505	6.821	7.3	7.448
NIF3L1	-0.543644	3.19827e-14	13.193	13.493	12.595	12.533	8.366	8.866	10.182	8.131
UBA5	-0.388804	2.59642e-39	26.663	26.45	25.357	25.248	20.599	18.489	20.579	19.548
ILKAP	-0.29753	3.6586e-06	21.437	21.587	24.048	23.659	18.32	17.611	19.867	18.024
BRD8	-0.293243	8.78904e-17	21.354	20.93	22.25	24.934	18.064	17.778	18.68	18.489
MTIF3	-0.460384	4.62555e-32	71.636	80.697	82.135	71.885	59.418	50.481	57.346	55.409
TRIT1	-0.472148	2.63534e-22	8.698	8.502	9.842	8.535	6.567	6.035	6.919	6.125
SMARCAD1	-0.457015	3.09339e-65	28.751	25.788	31.003	29.213	21.391	19.261	21.434	21.511
TFB2M	-0.284438	7.50277e-06	23.093	24.479	25.988	25.755	18.987	19.378	23.172	20.006
DHX33	-0.472056	6.52662e-54	23.351	25.652	25.228	25.925	18.423	18.738	16.815	18.229
RPF2	-0.341696	5.84227e-13	15.811	14.975	15.249	15.155	11.814	12.047	12.52	11.904
ZWILCH	-0.345866	6.82e-23	27.632	27.161	28.948	28.286	21.054	19.461	25.97	21.661
ACTR5	-0.4751	2.96792e-10	9.281	7.348	8.563	9.521	6.064	6.183	6.59	6.135
ELP3	-0.293418	2.56134e-10	17.64	19.252	18.707	19.166	15.175	15.347	15.504	14.979
PPCS	-0.452329	1.90471e-37	37.064	41.418	38.368	34.065	28.668	28.502	28.754	24.373
UPF2	-0.302636	4.04349e-20	22.88	24.253	24.607	23.748	19.368	19.072	20.214	18.764
SPC25	-0.654471	2.81712e-20	16.392	17.178	17.646	16.407	9.565	9.25	13.019	11.126
MRM3	-0.432484	2.97242e-16	24.955	25.408	24.301	24.886	19.262	21.507	16.121	16.874
ABCB6	-0.516062	1.23431e-38	25.05	23.471	25.063	27.502	17.014	17.672	16.219	19.781
DCP1A	-0.375299	1.83412e-26	17.943	18.285	18.239	16.617	13.81	12.944	14.244	13.803
ESM1	-0.282352	1.46613e-182	617.041	658.689	641.748	636.955	519.937	578.787	546.24	455.417
EXOSC3	-0.443928	7.51955e-23	10.975	11.493	10.657	11.459	8.089	8.55	7.917	8.218
ANLN	-0.365643	6.16938e-87	75.827	74.097	77.202	81.745	62.509	58.021	63.73	55.461
UTP3	-0.30584	1.13729e-27	90.272	102.24	96.969	87.735	74.894	79.677	77.331	73.254
NANS	-0.324067	4.79281e-22	46.775	46.353	50.216	51.035	37.391	36.664	36.929	44.288
DIAPH3	-0.349544	1.13265e-25	23.257	22.512	24.346	24.105	17.926	17.322	19.216	19.482
SMC4	-0.810639	0	87.341	80.652	86.487	89.031	49.166	47.992	51.492	47.194
MAN2C1	-0.399229	2.08325e-58	54.813	53.116	56.257	55.156	40.338	39.385	38.377	48.218
DCAF13	-0.300137	4.10381e-21	35.077	33.786	34.902	34.051	27.948	26.515	29.799	27.668
INTS7	-0.277689	6.89827e-08	11.733	10.913	11.48	12.098	10.744	8.921	9.009	9.456
FANCI	-0.443935	1.67112e-44	22.641	20.824	23.403	23.356	17.179	16.576	16.862	15.708
POLR3E	-0.59575	1.9196e-51	19.325	19.238	20.723	18.437	12.316	12.214	13.735	13.163
RBM28	-0.423899	7.87237e-41	8.335	8.876	8.471	8.282	5.937	6.435	6.653	6.291
HPF1	-0.391969	4.12295e-17	47.685	45.113	52.228	49.631	36.66	33.958	36.159	41.568
LYAR	-0.5304	3.84778e-50	48.536	46.988	51.085	51.019	33.564	33.637	34.674	34.954
CWC25	-0.352176	3.17669e-14	19.459	22.431	20.803	17.336	15.128	15.645	16.549	15.372
BABAM2	-0.330887	2.22408e-11	20.113	16.587	20.562	20.552	14.837	14.884	14.022	18.122
NSMCE4A	-0.511404	4.61089e-36	41.842	39.148	47.403	43.123	28.915	27.784	31.065	32.56
GAR1	-0.432406	3.99114e-32	90.119	95.726	102.812	84.591	70.768	64.871	72.855	68.091
MAP3K20	-0.329934	5.00329e-31	16.883	16.863	16.866	16.919	13.117	13.45	14.5	12.658
FASTKD2	-0.324929	5.91603e-23	18.183	15.851	16.399	18.505	13.636	14.069	13.917	13.413
TECR	-0.453023	3.71044e-32	63.412	57.733	60.754	62.589	45.312	41.764	45.643	45.881
CISD1	-0.60986	2.08761e-60	35.739	37.048	42.855	39.767	27.12	23.613	26.161	24.938
MAT2B	-0.34284	9.24265e-58	77.554	80.31	89.376	81.583	66.355	60.918	68.355	63.644
NOP53	-0.308748	3.15384e-43	175.742	167.784	187.97	175.905	135.013	131.659	142.175	162.267
LARS1	-0.62933	1.12105e-301	52.419	46.773	54.194	51.977	32.516	31.587	33.635	35.023
IMPACT	-0.255003	6.18277e-13	33.033	34.352	37.985	32.984	28.91	28.733	30.303	27.992
ORC3	-0.284136	8.48136e-08	19.338	18.932	20.254	18.209	15.734	13.8	18.538	14.943
HDAC6	-0.572804	1.57748e-49	12.183	14.045	13.485	12.155	8.438	8.202	8.332	9.898
METTL1	-0.360657	1.69756e-07	18.389	21.975	19.545	21.709	16.9	15.995	14.1	16.569
CTNNAL1	-0.32732	1.53608e-49	101.958	91.696	103.675	100.639	79.526	74.465	85.029	78.166
CLIP2	-0.387432	3.59197e-34	21.956	18.092	21.064	21.152	15.935	14.797	15.15	17.007
FTSJ1	-0.32355	2.50411e-25	62.766	62.375	66.306	60.915	50.647	51.053	49.206	50.756
CGGBP1	-0.414592	1.97042e-121	67.084	68.885	69.474	68.699	50.933	51.129	54.469	49.138
CHORDC1	-0.427369	2.00555e-71	29.126	29.023	29.843	28.443	22.089	19.377	22.782	22.334
BAZ1B	-0.396738	2.5485e-76	43.668	48.161	46.582	48.054	35.356	31.855	38.157	36.265
CNOT7	-0.258183	1.46846e-37	46.327	46.388	49.42	49.128	40.958	38.435	43.395	37.134
ANAPC7	-0.255003	4.108e-18	47.374	48.425	54.09	49.521	43.273	39.903	41.296	42.63
ANAPC4	-0.403708	6.28579e-22	27.17	28.806	31.573	26.431	21.623	19.837	22.78	21.918
GGA1	-0.254232	3.24259e-10	19.919	20.619	21.029	19.504	16.104	16.445	15.705	19.718
DBR1	-0.329977	1.4243e-12	23.97	22.871	23.136	24.11	18.065	20.057	18.682	18.046
NUDT5	-0.260434	6.85652e-14	26.605	23.321	26.335	26.512	21.356	19.357	22.114	22.971
PACSIN3	-0.533306	5.35659e-22	14.052	18.35	16.48	15.619	10.957	11.363	10.412	11.835
ISY1	-0.482709	2.33789e-36	21.744	24.425	27.109	23.336	17.528	16.455	18.272	16.884
TPX2	-0.650906	2.20144e-288	106.534	94.526	103.001	105.453	66.551	62.6	66.369	65.29
NOB1	-0.364617	4.46149e-32	82.206	80.36	82.254	80.115	66.991	55.402	65.554	64.421
DDX19B	-0.538894	4.13482e-26	11.466	10.544	11.74	12.582	7.404	7.212	7.911	9.362
DUSP12	-0.348701	2.95842e-11	29.556	30.201	31.896	35.068	22.793	27.081	23.628	26.01
FAF1	-0.423707	1.03584e-21	8.609	7.635	8.771	7.583	6.324	5.412	5.77	6.795
TIMELESS	-0.501504	1.71742e-48	20.906	19.686	21.913	20.078	14.223	13.479	15.932	14.699
USP24	-0.262029	1.85738e-12	9.46	7.94	8.652	9.51	7.301	7.47	7.381	7.503
SLC7A11	-1.45064	0	85.712	81.033	91.318	90.267	29.624	35.943	33.106	28.764
AKT3	-0.401157	1.03834e-92	24.447	23.933	24.239	24.333	18.953	17.629	19.028	17.806
RUVBL1	-0.486349	2.80254e-131	91.295	79.907	85.324	84.452	57.998	51.266	58.58	75.555
ASF1A	-0.463679	8.10029e-52	54.648	49.849	57.539	57.231	39.586	40.006	41.121	38.284
THRAP3	-0.300942	2.70031e-80	120.245	125.897	129.745	127.195	102.976	97.241	102.665	105.48
YARS2	-0.312744	4.97504e-13	36.048	34.652	33.758	35.57	28.353	27.58	28.462	28.342
DERA	-0.276462	7.77239e-12	36.849	39.417	38.654	35.099	31.071	29.622	32.588	30.576
UTP11	-0.257686	7.31649e-12	53.727	50.512	55.058	52.545	47.629	41.583	45.636	42.342
PPIL1	-0.342876	1.33465e-26	86.328	87.13	92.291	92.127	78.376	70.186	70.236	63.375
GOLT1B	-0.319899	2.79444e-43	78.109	74.651	81.35	81.779	59.945	62.35	72.567	58.204
RBM19	-0.323108	2.56975e-13	12.212	11.018	11.455	12.103	9.364	8.602	8.83	10.603
HSPB11	-0.266838	0.000177202	14.342	10.536	13.883	16.073	11.542	9.943	12.211	11.878
SUPT16H	-0.515937	3.00672e-219	86.87	85.667	81.07	83.958	61.204	57.93	60.93	56.007
USP16	-0.382744	7.04022e-39	49.727	45.769	49.005	47.262	38.351	34.769	39.093	34.864
PSAT1	-1.86414	0	215.639	205.085	219.869	219.358	60.624	54.327	62.407	58.857
SLC25A15	-1.50049	1.19657e-251	17.686	17.003	20.678	19.517	7.119	6.333	6.852	6.16
TACC3	-0.434777	2.47292e-90	55.309	51.712	49.235	55.007	38.469	39.202	37.435	41.187
AP4B1	-0.335109	2.34887e-14	20.853	21.618	23.236	22.196	16.326	17.425	18.594	17.337
ROBO1	-0.512102	1.92459e-31	8.084	8.289	8.695	7.756	5.728	5.137	6.922	5.228
MAP3K4	-0.9145	1.7182e-90	10.703	9.097	10.626	11.155	5.414	4.993	5.666	5.985
IVNS1ABP	-0.47969	1.73172e-125	64.996	65.429	69.879	66.049	47.273	48.759	50.213	44.764
PLPBP	-0.29893	1.3638e-22	57.003	59.664	63.25	58.584	49.664	47.781	49.005	47.416
TNFAIP2	-0.623877	3.39996e-66	18.155	16.471	20.473	17.004	11.865	12.202	10.739	11.982
CSTF1	-0.344889	1.51768e-21	22.439	19.481	23.578	23.022	17.591	18.011	16.625	17.47
HYI	-0.353969	2.71038e-78	234.009	235.458	264.921	226.58	175.506	185.141	177.725	213.516
RBM26	-0.326943	4.11727e-41	27.096	25.455	30.803	28.376	20.995	20.678	24.184	23.216
FRA10AC1	-0.509586	1.30116e-23	15.207	12.732	17.207	15.658	8.976	11.12	11.443	11.17
TRMT11	-0.34015	2.79016e-06	4.861	4.239	4.946	4.275	3.804	3.633	3.234	3.801
PPIL4	-0.346728	2.60544e-21	37.296	31.424	35.088	35.847	24.968	26.193	32.347	26.311
LTV1	-0.462016	1.24157e-46	69.333	64.55	64.476	65.631	49.63	45.191	53.203	43.624
UBL7	-0.32904	1.49657e-09	22.991	20.885	23.213	23.505	16.48	18.646	16.215	20.777
INTS14	-0.464032	5.03688e-48	42.557	43.654	44.516	40.166	28.844	31.432	31.034	32.579
MRPL32	-0.436194	5.238e-46	46.813	48.629	48.5	45.029	32.093	35.509	37.825	34.237
DPH5	-0.48021	8.44997e-24	28.378	26.243	28.715	27.734	19.647	18.415	21.318	20.242
TMEM245	-0.544222	1.17081e-130	30.205	28.686	31.708	31.037	21.908	20.99	21.571	18.943
ESF1	-0.388802	7.30501e-24	28.655	27.214	29.849	28.621	20.959	20.69	25.37	20.308
C17orf75	-0.433694	2.63348e-15	8.611	7.961	8.931	8.66	6.321	6.804	6.669	5.498
GLOD4	-0.351097	2.08247e-28	57.576	64.815	62.957	58.361	44.176	49.246	49.411	48.231
THUMPD1	-0.555791	1.60526e-115	34.086	33.651	33.244	35.386	23.245	22.315	24.574	22.633
GPATCH8	-0.311896	2.12659e-24	20.576	18.147	19.956	19.381	15.78	16.092	15.672	15.339
UTP18	-0.403044	1.96122e-28	48.39	41.234	47.559	48.762	35.048	34.114	35.45	36.01
CDC123	-0.38046	2.28273e-34	89.76	86.471	98.346	87.741	68.103	65.712	67.773	76.741
CCZ1B	-0.318198	7.93294e-13	29.527	24.597	30.06	32.455	23.031	21.793	23.328	25.4
PWP2	-0.650436	4.60324e-11	4.237	3.414	3.841	4.822	2.73	2.032	2.689	2.941
KNOP1	-0.398421	1.59208e-23	11.772	13.078	12.197	12.47	9.523	9.115	10.621	8.308
NT5DC1	-0.479446	1.46455e-31	10.622	9.885	10.901	8.836	7.059	6.867	7.663	7.275
ANGEL2	-0.463725	5.37434e-38	21.695	20.945	19.725	21.636	15.143	14.648	16.199	14.919
HEATR6	-0.277938	2.28064e-07	7.681	7.157	7.865	8.469	7.049	6.478	6.03	6.152
RPL7L1	-0.439685	4.2408e-149	93.594	105.822	104.471	100.845	76.527	71.624	77.404	72.851
HEATR3	-0.28141	5.35079e-10	16.38	16.869	17.45	16.617	13.323	13.578	15.57	12.915
SRBD1	-0.487013	4.50135e-23	14.621	15.195	15.112	14.22	10.147	10.475	11.478	10.101
SHCBP1	-0.365414	6.98109e-36	30.706	28.091	29.225	28.915	23.222	23.484	23.979	20.086
FBXO30	-0.420043	5.12441e-45	16.636	15.949	16.14	17.103	11.77	12.074	13.674	11.681
PHF3	-0.456263	2.46943e-69	9.374	8.871	9.078	9.567	7.254	6.779	6.79	6.064
FAM136A	-0.400449	5.60881e-48	74.645	83.389	82.526	74.123	58.527	58.023	63.576	58.284
SAAL1	-0.641871	1.18524e-48	40.207	35.923	42.007	34.697	26.542	24.93	22.891	23.584
FBXL18	-0.582442	2.92349e-72	12.69	7.963	7.173	20.489	8.17	7.975	7.95	8.17
NOL4L	-0.354024	6.02343e-97	50.02	48.598	48.503	49.634	37.596	40.175	39.661	36.508
CMSS1	-0.589131	1.77437e-30	10.051	8.813	11.297	10.037	6.178	6.638	7.483	6.421
NOL10	-0.318678	2.84498e-17	26.415	23.89	26.469	26.312	20.792	18.9	20.901	22.061
GNB1L	-0.387058	2.07371e-06	2.623	2.001	2.434	2.453	1.457	1.512	1.542	2.761
NT5DC2	-0.30398	2.90131e-74	179.868	195.646	185.873	178.392	146.842	162.367	135.331	154.691
PLGRKT	-0.35569	0.000260213	16.065	14.693	16.5	19.144	14.491	10.572	14.046	12.783
DNAJC17	-0.277116	3.01758e-05	7.117	8.313	8.548	6.883	6.625	6.349	5.512	6.981
WDR70	-0.365129	3.88539e-12	14.848	13.816	17.228	14.247	10.549	11.058	12.206	12.878
MTMR10	-0.328469	5.42182e-42	35.598	33.124	34.805	37.06	26.813	27.679	29.895	27.573
WDR3	-0.339069	1.24553e-24	13.058	13.544	14.442	13.71	10.564	10.613	12.361	9.747
RCL1	-0.354698	2.39306e-08	12.389	13.575	13.717	13.658	11.269	9.78	9.984	10.679
C9orf64	-1.83517	7.9112e-106	9.143	7.733	9.414	7.614	2.485	2.022	2.82	2.172
RPL22L1	-0.902445	1.34766e-232	77.047	73.528	85.672	80.008	44.155	42.42	42.448	40.165
FAM43A	-0.277052	1.27408e-115	298.078	302.613	301.078	302.015	251.16	248.005	234.772	259.516
ISOC1	-0.51719	3.40613e-47	50.411	52.065	49.231	51.357	37.234	38.373	35.284	30.995
